# Effect of antihypertensive drugs on glaucoma: a Mendelian randomization and triangulation analysis

**DOI:** 10.1101/2025.01.23.25320990

**Authors:** Yu Huang, Yiliang Liu, Jingze Guo, Yongyi Niu, Hongliang Lin, Jing Liu, Shuilian Chen, Zhuoting Zhu, Yongjie Qin, Xianwen Shang, Denis Plotnikov, Hongyang Zhang, Huan Wang

## Abstract

**Importance:** Glaucoma is one of the world’s leading causes of irreversible blindness and effective interventions with less side effect and less cost were still in need.

**Objective:** To investigate the potential of repurposing antihypertensive drugs to glaucoma treatment and intra ocular pressure (IOP) lowering in cost effective manners.

**Design, Setting and Participants:** Two sample Mendelian Randomization (MR) was used to investigate the genetic effect of antihypertensive drugs on glaucoma protection or IOP lowering. Two strategies (biomarker or eQTL approach) were applied to define the instrumental variable (IV). Genome-wide association study (GWAS) results on systolic blood pressure (SBP) of 526,001 European participants were used as exposure and GWAS on primary open angle glaucoma (POAG, 15,229 cases and 177,473 controls) and on IOP compromising 70832 participants in the UK Biobank were used as the outcome. All analyses were performed between April 2022 and December 2022.

**Exposures:** The SBP lowering effect of the antihypertensive drug targets.

**Main Outcomes and Measures:** POAG or IOP measurements.

**Results:** Using IVs defined by the biomarker approach, genetically-proxied lower SBP through diuretics targets was causally associated with a reduced risk of glaucoma (OR per mmHg reduction in SBP 0.87, 95% CI: 0.97-0.78, p = 0.009 for potassium-sparing diuretics [PSD] and OR=0.86, 95% CI: 0.92-0.81,p =2.67e-05 for loop diuretics [LD]). When using eQTL as IVs, the IVW-MR yielded a causal effect estimate on POAG of 0.88 (95% CI 0.79 -0.97, P = 0.011) per 1 mmHg decrease in blood pressure via PSD targets and 0.92 (95% CI 0.85 – 1, P=0.052) via LD. No consistence effects were observed among different MR methods for other antihypertensive drugs on glaucoma or IOP. After triangulation genetic evidence from MR, epidemiological evidence from observational studies and experimental evidence, the protective effect of PSD/LD on POAG was suggested.

**Conclusions and Relevance:** We found PSD and LD drugs hold promise as potential therapeutic agents to reduce the risk of POAG

**Key Points:** *Question:* Can antihypertensive drugs be repurposed to the treatment of ocular hypertension?

*Findings:* Different Mendelian Randomization (MR) analysis strategies identified that diuretics (potassium-sparing diuretics [PSD) and loop diuretics [LD] might have a protective effect on primary open angle glaucoma (POAG). Furthermore, the triangulation analysis compared the genetic evidence from MR, epidemiological evidence from observational studies and experimental evidence and found a consistent protective effect of PSD/LD on POAG.

*Meaning:* PSD/LD may be repurposed to the treatment of POAG and they may also benefit patients with hypertension as well as POAG.

## Supplementary tables for "Effect of antihypertensive drugs on glaucoma: a Mendelian randomization and triangulation analysis"

### Sheet: List of contents
S1	Supplementary Table 1: Drug classes, substances and targets with their DrugBank ID.
S2	Supplementary Table 2. Main instrument single-nucleotide polymorphisms (SNPs) for antihypertensive drugs in strategy 1.
S3	Supplementary Table 3. eQTLs of antihypertensive drugs gene with causal effect on blood pressure.
S4	Supplementary Table 4. Main instrument single-nucleotide polymorphisms (SNPs) for antihypertensive drugs in strategy 2.
S5	Supplementary Table 5. Association of 12 antihypertensive drugs with glaucoma in MR analysis in strategy 1
S6	Supplementary Table 6. Association of 12 antihypertensive drugs with glaucoma in MR analysis in strategy 2
S7	Supplementary Table 7. Association of 12 antihypertensive drugs with IOP in MR analysis in strategy 1
S8	Supplementary Table 8. Association of 12 antihypertensive drugs with IOP in MR analysis in strategy 2

### Sheet: S1
Supplementary Table 1: Drug classes, substances and targets with their DrugBank ID.
drug	substance	drugbank_id	gene
Adrenergic neurone blockers	betanidine	DB00217	ADRA2B;ADRA2C;KCNJ1;ADRA2A
Adrenergic neurone blockers	debrisoquine	DB04840	SLC6A2
Adrenergic neurone blockers	guanethidine	DB01170	SLC6A2
Alpha-adrenoceptor blockers	cositam
Alpha-adrenoceptor blockers	doxazosin	DB00590	ADRA1B;ADRA1D;ADRA1A
Alpha-adrenoceptor blockers	faramsil
Alpha-adrenoceptor blockers	indoramin	DB08950
Alpha-adrenoceptor blockers	metirosine	DB00765	TH
Alpha-adrenoceptor blockers	phenoxybenzamine	DB00925	ADRA1A;ADRA2A
Alpha-adrenoceptor blockers	phentolamine	DB00692	ADRA2A;ADRA1A
Alpha-adrenoceptor blockers	prazosin	DB00457	ADRA1D;ADRA1B;ADRA1A
Alpha-adrenoceptor blockers	tamsulosin	DB00706	ADRA1A
Alpha-adrenoceptor blockers	terazosin	DB01162	ADRA1B;ADRA1D;ADRA1A
Alpha-adrenoceptor blockers	terazosine	DB01162	ADRA1A;ADRA1B;ADRA1D
Angiotensin-II receptor antagonists	azilsartan	DB08822	AGTR1
Angiotensin-II receptor antagonists	candesartan	DB13919	AGTR1
Angiotensin-II receptor antagonists	eprosartan	DB00876	AGTR1
Angiotensin-II receptor antagonists	irbesartan	DB01029	AGTR1
Angiotensin-II receptor antagonists	losartan	DB00678	AGTR1
Angiotensin-II receptor antagonists	olmesartan	DB00275	AGTR1
Angiotensin-II receptor antagonists	telmisartan	DB00966	PPARG;AGTR1
Angiotensin-II receptor antagonists	valsartan	DB00177	AGTR1
Angiotensin converting enzyme inhibitors	captopril	DB01197	ACE
Angiotensin converting enzyme inhibitors	cilazapril	DB01340	ACE
Angiotensin converting enzyme inhibitors	enalapril	DB00584	ACE
Angiotensin converting enzyme inhibitors	fosinopril	DB00492	ACE
Angiotensin converting enzyme inhibitors	imidapril	DB11783
Angiotensin converting enzyme inhibitors	lisinopril	DB00722	ACE
Angiotensin converting enzyme inhibitors	moexipril	DB00691	ACE;ACE2
Angiotensin converting enzyme inhibitors	perindopril	DB00790	ACE
Angiotensin converting enzyme inhibitors	quinapril	DB00881	ACE
Angiotensin converting enzyme inhibitors	ramipril	DB00178	ACE
Angiotensin converting enzyme inhibitors	trandolapril	DB00519	ACE
Beta-adrenoceptor blockers	acebutolol	DB01193	ADRB1
Beta-adrenoceptor blockers	atenolol	DB00335	ADRB1
Beta-adrenoceptor blockers	betaxolol	DB00195	ADRB1
Beta-adrenoceptor blockers	bisoprolol	DB00612	ADRB1
Beta-adrenoceptor blockers	carteolol	DB00521	ADRB1;ADRB2
Beta-adrenoceptor blockers	carvedilol	DB01136	ADRB1;ADRA1A
Beta-adrenoceptor blockers	celiprolol	DB04846	ADRB2;ADRB1
Beta-adrenoceptor blockers	isoprenaline	DB01064	ADRB3;ADRB1;ADRB2
Beta-adrenoceptor blockers	labetalol	DB00598	ADRA1A;ADRA1D;ADRB2;ADRA1B;ADRB1
Beta-adrenoceptor blockers	metoprolol	DB00264	ADRB1
Beta-adrenoceptor blockers	nadolol	DB01203	ADRB1
Beta-adrenoceptor blockers	nebivolol	DB04861	ADRB1
Beta-adrenoceptor blockers	oxprenolol	DB01580	ADRB1
Beta-adrenoceptor blockers	pindolol	DB00960	ADRB1;ADRB2
Beta-adrenoceptor blockers	practolol	DB01297	ADRB1
Beta-adrenoceptor blockers	propranolol	DB00571	ADRB1
Beta-adrenoceptor blockers	sotalol	DB00489	KCNH2;ADRB2;ADRB1
Beta-adrenoceptor blockers	timolol	DB00373	ADRB1;ADRB2
Calcium channel blockers	amlodipine	DB00381	CACNA1D;CACNA1C;CACNB2;CACNA2D1;CACNA1S
Calcium channel blockers	diltiazem	DB00343	CACNG1
Calcium channel blockers	felodipine	DB01023	CACNA1C;CACNA1D;CACNB2;CACNA2D1;CACNA1S
Calcium channel blockers	isradipine	DB00270	CACNA1D;CACNA2D2;CACNA2D1;CACNA1S;CACNB2;CACNA1C;CACNA1H
Calcium channel blockers	lacidipine	DB09236	CACNB3;CACNB4;CACNA1S;CACNB2;CACNA1F;CACNA1D;CACNB1;CACNA1C
Calcium channel blockers	lercanidipine	DB00528	CACNG1
Calcium channel blockers	lidoflazine
Calcium channel blockers	mibefradil	DB01388	CACNA1I;CACNB3;CACNB1;CACNA1G;CACNB2;CACNA1C;CACNB4;CACNA1H;CACNA1F;CACNA1D;CACNA1S
Calcium channel blockers	nicardipine	DB00622	CACNB2;CACNA2D1;CACNA1C;CACNA1D
Calcium channel blockers	nifedipine	DB01115	CACNA2D1;CACNA1S;CACNA1C;CACNB2;CACNA1D
Calcium channel blockers	nimodipine	DB00393	CACNA1S;CACNB2;CACNB4;CACNA1C;CACNA1D;CACNB1;CACNB3;CACNA1F
Calcium channel blockers	nisoldipine	DB00401	CACNA1S;CACNA1C;CACNB2;CACNA1D;CACNA2D1
Calcium channel blockers	perhexiline	DB01074	CPT2;CPT1A
Calcium channel blockers	prenylamine	DB04825
Calcium channel blockers	verapamil	DB00661	CACNB4;CACNA1S;CACNB1;CACNB3;CACNA1C;CACNB2;CACNA1F;CACNA1D
Centrally acting antihypertensives	alseroxylon	DB09363	SLC18A2
Centrally acting antihypertensives	amobarbital	DB01351	GABRA5;GABRA6;GABRA3;GABRA2;GABRA1;GABRA4
Centrally acting antihypertensives	clonidine	DB00575	ADRA2B;ADRA2C;ADRA2A
Centrally acting antihypertensives	methoserpidine
Centrally acting antihypertensives	methyldopa	DB00968	ADRA2A
Centrally acting antihypertensives	methyldopate
Centrally acting antihypertensives	moxonidine	DB09242	ADRA2A;NISCH
Centrally acting antihypertensives	reserpine	DB00206	SLC18A2
Loop diuretics	bumetanide	DB00887	SLC12A5;SLC12A4;SLC12A1;SLC12A2
Loop diuretics	etacrynic
Loop diuretics	furosemide	DB00695	SLC12A1
Loop diuretics	piretanide	DB02925
Loop diuretics	torasemide	DB00214	SLC12A1
PSDs and aldosterone antagonists	amiloride	DB00594	SCNN1D;SCNN1A;SCNN1G;SCNN1B
PSDs and aldosterone antagonists	eplerenone	DB00700	NR3C2
PSDs and aldosterone antagonists	spironolactone	DB00421	NR3C2
PSDs and aldosterone antagonists	triamterene	DB00384	SCNN1G;SCNN1A;SCNN1B
Renin inhibitors	aliskiren	DB09026	REN
Thiazides and related diuretics	bendroflumethiazide	DB00436	SLC12A3;KCNMA1
Thiazides and related diuretics	chlorothiazide	DB00880	CA1;SLC12A3;CA2
Thiazides and related diuretics	chlortalidone	DB00310	SLC12A1
Thiazides and related diuretics	cyclopenthiazide	DB13532
Thiazides and related diuretics	hydrochlorothiazide	DB00999	SLC12A3;KCNMA1
Thiazides and related diuretics	hydroflumethiazide	DB00774	SLC12A1
Thiazides and related diuretics	indapamide	DB00808	SLC12A3
Thiazides and related diuretics	mefruside
Thiazides and related diuretics	meprobamate	DB00371	GABRA3;GABRA2;GABRA1;GABRB3;GABRB1;GABRA4;GABRB2;GABRQ;GABRA5;GABRG1;GABRD;GABRG3;GABRG2;GABRA6;GABRP;GABRE
Thiazides and related diuretics	methyclothiazide	DB00232	SLC12A1
Thiazides and related diuretics	metolazone	DB00524	SLC12A3
Thiazides and related diuretics	polythiazide	DB01324	SLC12A3
Thiazides and related diuretics	potassium chloride	DB00761
Thiazides and related diuretics	xipamide
Vasodilator antihypertensives	ambrisentan	DB06403	EDNRA
Vasodilator antihypertensives	bosentan	DB00559	EDNRB;EDNRA
Vasodilator antihypertensives	diazoxide	DB01119	KCNJ11;CA2;CA1
Vasodilator antihypertensives	hydralazine	DB01275	AOC3
Vasodilator antihypertensives	iloprost	DB01088	PTGIR;PTGER1
Vasodilator antihypertensives	minoxidil	DB00350	KCNJ1
Vasodilator antihypertensives	nitroprusside	DB00325	NPR1
Vasodilator antihypertensives	sildenafil	DB00203	PDE5A
Vasodilator antihypertensives	sitaxentan	DB06268	EDNRA
Vasodilator antihypertensives	tadalafil	DB00820	PDE5A

### Sheet: S2
Supplementary Table 2. Main instrument single-nucleotide polymorphisms (SNPs) for antihypertensive drugs in strategy 1.
Drug	Gene	SNP	CHR	POS	MAF	effect_allele.exposure	other_allele.exposure	beta	se	pval	F
AAB	TH	rs217728	11	2015835	0.31	T	C	0.38	0.042	6.28e-20	83.37
AAB	TH	rs4592397	11	2129578	0.05	A	G	0.46	0.079	5.68e-09	33.99
AAB	TH	rs4930047	11	1995414	0.28	T	G	-0.22	0.037	1.25e-09	36.89
ACEIs	ACE	rs8077276	17	61547562	0.36	A	G	-0.27	0.037	2.01e-13	53.92
ANB	ADRA2B	rs11551400	2	96914636	0.28	T	C	0.21	0.046	4.36e-06	21.12
BBS	KCNH2	rs10246655	7	150871377	0.32	C	G	0.22	0.04	2.51e-08	31.08
BBS	ADRB1	rs11196549	10	115707298	0.07	A	G	0.68	0.095	5.32e-13	52.03
BBS	KCNH2	rs117564322	7	150684021	0.01	A	G	0.74	0.11	1.15e-10	41.53
BBS	ADRB1	rs151597	10	115720514	0.48	C	G	0.27	0.038	1.89e-12	49.58
BBS	ADRB1	rs2429511	10	115801253	0.46	T	C	-0.36	0.036	1.71e-23	100
BBS	KCNH2	rs2566514	7	150704250	0	C	G	0.25	0.043	7.85e-09	33.29
BBS	ADRB1	rs2782980	10	115781527	0.28	T	C	-0.38	0.04	7.54e-21	87.54
BBS	KCNH2	rs2888689	7	150579959	0.27	A	C	-0.22	0.037	4.54e-09	34.32
BBS	KCNH2	rs3918226	7	150690176	0.03	T	C	0.55	0.091	1.81e-09	36.17
BBS	KCNH2	rs62489627	7	150825096	0.21	C	G	0.24	0.039	1.3e-09	36.77
BBS	ADRB1	rs68122733	10	115831533	0.12	A	G	0.3	0.048	7.43e-10	37.93
BBS	ADRB1	rs740746	10	115792787	0.29	A	G	0.45	0.041	3.8e-28	121.16
BBS	KCNH2	rs740954	7	150598492	0.46	T	C	0.21	0.036	7.9e-09	33.4
BBS	KCNH2	rs741066	7	150500520	0.27	T	C	0.25	0.039	3.17e-10	39.61
BBS	ADRB3	rs76873509	8	38021982	0.19	T	C	0.25	0.042	3.24e-09	35.07
BBS	ADRB2	rs7737361	5	148346443	0.4	A	G	-0.35	0.06	9.7e-09	32.9
BBS	ADRB1	rs79850079	10	115790006	0.07	A	G	-0.75	0.11	1.02e-11	46.33
BBS	ADRB2	rs994446	5	148348395	0.28	A	G	-0.34	0.044	1.16e-14	59.54
CAA	GABRA2	rs4401483	4	46555042	0.2	T	C	-0.3	0.051	5.52e-09	33.94
CCBs	CACNB2	rs10764319	10	18428415	0.36	T	C	0.24	0.039	3.6e-10	39.24
CCBs	CACNB2	rs10828662	10	18703097	0.46	T	C	-0.25	0.036	2.09e-12	49.47
CCBs	CACNB2	rs10828689	10	18721957	0.34	C	G	-0.38	0.036	4.38e-26	111.59
CCBs	CACNB2	rs11013908	10	18663142	0.12	A	G	-0.36	0.061	3.72e-09	34.76
CCBs	CACNA1D	rs113210396	3	53612327	0.02	T	G	-0.54	0.094	7.97e-09	33.25
CCBs	CACNB2	rs11592100	10	18439022	0.18	A	C	0.35	0.043	4.49e-16	66.12
CCBs	CACNB2	rs12258967	10	18727959	0.21	C	G	0.65	0.04	3.72e-58	257.9
CCBs	CACNB2	rs12359352	10	18413675	0.25	A	C	0.28	0.046	7.58e-10	37.9
CCBs	CACNB2	rs12765240	10	18438372	0.07	T	C	0.4	0.062	6.48e-11	42.62
CCBs	CACNB2	rs1277763	10	18495885	0.45	T	C	0.34	0.045	2.46e-14	58.15
CCBs	CACNB2	rs1325990	10	18707352	0.39	A	G	-0.42	0.036	8.4e-32	137.9
CCBs	CACNB3	rs150857355	12	49209340	0.01	C	G	0.96	0.14	2.93e-12	48.72
CCBs	CACNA1D	rs1547951	3	53568269	0.4	A	C	-0.25	0.04	2.62e-10	39.93
CCBs	CACNB3	rs17123362	12	49255964	0.01	A	G	0.46	0.082	2.48e-08	31.1
CCBs	CACNB2	rs17604757	10	18442940	0.06	A	G	-0.47	0.072	4.51e-11	43.39
CCBs	CACNB2	rs17662793	10	18465479	0.21	A	G	0.22	0.04	3.92e-08	30.17
CCBs	CACNB2	rs1779209	10	18514561	0.48	T	C	0.25	0.04	6.37e-10	38.19
CCBs	CACNB2	rs1779240	10	18476313	0.19	A	G	-0.44	0.042	3.12e-25	107.48
CCBs	CACNA1C	rs2283299	12	2435543	0.35	T	G	0.23	0.038	2.96e-09	35.13
CCBs	CACNB2	rs2488152	10	18355456	0.11	A	G	-0.36	0.059	1.31e-09	36.74
CCBs	CACNA1D	rs3774524	3	53702395	0.23	A	G	-0.24	0.044	3.38e-08	30.51
CCBs	CACNB2	rs4418698	10	18763854	0.47	A	G	-0.3	0.036	1.03e-16	68.72
CCBs	CACNB2	rs4748472	10	18776197	0.2	T	C	0.28	0.049	4.97e-09	34.2
CCBs	CACNA1H	rs4984822	16	1414887	0.16	A	G	0.28	0.05	2.02e-08	31.48
CCBs	CACNB2	rs61841999	10	18725848	0.29	A	G	0.35	0.041	6.3e-18	74.51
CCBs	CACNA1D	rs6445583	3	53562894	0.29	A	G	0.3	0.042	1.12e-12	50.69
CCBs	CACNB2	rs67214975	10	18727251	0.34	A	C	-0.42	0.037	4.52e-30	129.54
CCBs	CACNB2	rs7100500	10	18464579	0.49	A	C	-0.34	0.036	3.33e-21	89.46
CCBs	CACNA1C	rs714277	12	2514270	0.23	T	C	0.23	0.039	5.85e-09	33.96
CCBs	CACNB3	rs76573653	12	49380073	0.01	T	G	-0.6	0.1	3.91e-09	34.67
CCBs	CACNB2	rs7895467	10	18762948	0.26	A	G	0.27	0.038	2.55e-12	49
CCBs	CACNB2	rs7909119	10	18427984	0.31	A	G	0.3	0.041	4.93e-13	52.34
LD	SLC12A2	rs4836365	5	127476770	0.14	A	C	0.38	0.057	2.88e-11	44.3
LD	SLC12A2	rs59484271	5	127503781	0.29	T	C	0.27	0.044	1.02e-09	37.31
LD	SLC12A1	rs7174973	15	48763754	0.14	A	G	0.39	0.06	9.87e-11	41.82
PSD	SCNN1D	rs1695855	1	1358442	0.17	T	C	-0.6	0.12	3.66e-07	25.85
TRD	GABRD	rs10907191	1	1774820	0.35	A	T	0.29	0.036	1.4e-15	63.82
TRD	GABRA2	rs4401483	4	46555042	0.2	T	C	-0.3	0.051	5.52e-09	33.94
TRD	SLC12A1	rs7174973	15	48763754	0.14	A	G	0.39	0.06	9.87e-11	41.82
VA	KCNJ11	rs12146652	11	17384542	0.27	A	C	-0.32	0.037	4.08e-18	75.11
VA	KCNJ11	rs214080	11	17299762	0.34	A	G	-0.21	0.036	1.49e-08	32.1
VA	PDE5A	rs2389875	4	120557014	0.47	T	G	0.21	0.036	1.07e-08	32.65
VA	NPR1	rs35479618	1	153662423	0.01	A	G	1.5	0.22	3.51e-12	48.39
VA	KCNJ11	rs615424	11	17210481	0.24	A	G	0.27	0.038	2.91e-12	48.71

### Sheet: S3
Supplementary Table 3. eQTLs of antihypertensive drugs gene with causal effect on blood pressure.
Gene_tissue	Gene	SNP	effect_allele.exposure	other_allele.exposure	method	nsnp	beta.expression	se.expression	pval.expression	beta.SBP	se.SBP	pval.SBP	beta.MR	se.MR	pval.MR
ACE_Adipose_Subcutaneous.gz	ACE	rs4308	A	G	Wald ratio	1	0.15	0.02	2.66e-11	0.27	0.05	1.07e-08	1.77	0.31	1.07e-08
ACE_Adipose_Visceral_Omentum.gz	ACE	rs4292	C	T	Wald ratio	1	0.16	0.03	1.71e-07	0.28	0.05	7.28e-09	1.71	0.3	7.28e-09
ACE_Adrenal_Gland.gz	ACE	rs4292	C	T	Wald ratio	1	0.28	0.05	1.06e-07	0.28	0.05	7.28e-09	1	0.17	7.28e-09
ACE_Artery_Aorta	ACE	rs6504163	C	T	Wald ratio	1	0.18	0.03	8.36e-07	0.29	0.05	1.31e-09	1.68	0.28	1.31e-09
ACE_Artery_Aorta.gz	ACE	rs6504163	C	T	Wald ratio	1	0.18	0.03	8.36e-07	0.29	0.05	1.31e-09	1.68	0.28	1.31e-09
ACE_Brain_Cerebellar_Hemisphere.gz	ACE	rs4292	C	T	Wald ratio	1	0.39	0.07	8.6e-07	0.28	0.05	7.28e-09	0.72	0.12	7.28e-09
ACE_Brain_Cerebellum.gz	ACE	rs4308	A	G	Wald ratio	1	0.41	0.06	1.79e-09	0.27	0.05	1.07e-08	0.67	0.12	1.07e-08
ACE_Brain_Cortex.gz	ACE	rs4968783	C	A	Wald ratio	1	0.31	0.06	1.76e-07	0.27	0.04	4.48e-13	0.86	0.12	4.27e-13
ACE_Colon_Sigmoid.gz	ACE	rs17684593	C	T	Wald ratio	1	0.22	0.07	0.00206	-0.17	0.08	0.0303	-0.76	0.35	0.0303
ACE_Colon_Transverse.gz	ACE	rs4292	T	C	Wald ratio	1	0.46	0.04	2.97e-23	-0.28	0.05	7.28e-09	-0.6	0.1	7.28e-09
ACE_Kidney_Cortex.gz	ACE	rs6504163	T	C	Wald ratio	1	0.56	0.09	4.16e-08	-0.29	0.05	1.31e-09	-0.52	0.09	1.31e-09
ACE_Liver.gz	ACE	rs7502639	A	G	Wald ratio	1	0.23	0.07	0.000539	-0.14	0.04	0.00021	-0.59	0.16	0.000214
ACE_Nerve_Tibial.gz	ACE	rs4292	C	T	Wald ratio	1	0.19	0.03	2.08e-09	0.28	0.05	7.28e-09	1.45	0.25	7.28e-09
ACE_Skin_Not_Sun_Exposed_Suprapubic.gz	ACE	rs4311	T	C	Wald ratio	1	0.16	0.03	2.65e-09	0.16	0.05	0.000345	1.03	0.29	0.000345
ACE_Skin_Sun_Exposed_Lower_leg.gz	ACE	rs4292	C	T	Wald ratio	1	0.18	0.02	1.18e-15	0.28	0.05	7.28e-09	1.54	0.27	7.28e-09
ACE_Stomach.gz	ACE	rs12449782	A	G	Wald ratio	1	0.21	0.04	3.46e-07	-0.1	0.04	0.00462	-0.51	0.18	0.00462
ACE_Thyroid.gz	ACE	rs12449782	A	G	Wald ratio	1	0.16	0.03	2.58e-08	-0.1	0.04	0.00462	-0.66	0.23	0.00462
ADRA1A_Brain_Cortex.gz	ADRA1A	rs145062804	C	T	Wald ratio	1	2.15	0.54	0.000111	0.5	0.23	0.033	0.23	0.11	0.033
ADRA1B_Brain_Amygdala.gz	ADRA1B	rs13180086	T	C	Wald ratio	1	0.27	0.08	0.000675	0.1	0.05	0.0283	0.37	0.17	0.0284
ADRA1B_Brain_Spinal_cord_cervical_c-1.gz	ADRA1B	rs5010836	C	A	Wald ratio	1	0.29	0.08	0.000627	-0.1	0.04	0.00642	-0.36	0.13	0.00644
ADRA1B_Cells_Cultured_fibroblasts.gz	ADRA1B	rs13355612	G	A	Wald ratio	1	0.42	0.06	2.25e-12	0.17	0.07	0.0228	0.4	0.18	0.0227
ADRA1B_Prostate.gz	ADRA1B	rs114094596	C	T	Wald ratio	1	0.6	0.19	0.00185	0.6	0.29	0.0408	0.99	0.48	0.0409
ADRA1B_Skin_Not_Sun_Exposed_Suprapubic.gz	ADRA1B	rs74840140	G	A	Wald ratio	1	0.47	0.08	5.17e-09	0.17	0.09	0.0436	0.37	0.18	0.0435
ADRA1D_Kidney_Cortex.gz	ADRA1D	rs239129	C	T	Wald ratio	1	0.59	0.15	0.000403	-0.11	0.04	0.00407	-0.19	0.07	0.00411
ADRA1D_Stomach.gz	ADRA1D	rs115750651	G	A	Wald ratio	1	0.48	0.12	4.48e-05	-0.68	0.27	0.0107	-1.41	0.55	0.0107
ADRA2A_Kidney_Cortex.gz	ADRA2A	rs148974918	T	C	Wald ratio	1	1	0.31	0.00245	0.19	0.09	0.0377	0.18	0.09	0.0377
ADRA2A_Skin_Not_Sun_Exposed_Suprapubic.gz	ADRA2A	rs4287275	T	C	Wald ratio	1	0.2	0.05	5.46e-05	0.14	0.06	0.031	0.69	0.32	0.0309
ADRA2B_Artery_Coronary	ADRA2B	rs13014679	A	C	Wald ratio	1	0.58	0.16	0.000478	-0.26	0.09	0.0024	-0.45	0.15	0.0024
ADRA2B_Artery_Coronary.gz	ADRA2B	rs13014679	A	C	Wald ratio	1	0.58	0.16	0.000478	-0.26	0.09	0.0024	-0.45	0.15	0.0024
ADRA2B_Artery_Tibial.gz	ADRA2B	rs13393554	C	T	Wald ratio	1	0.12	0.03	7.8e-06	-0.11	0.04	0.00674	-0.87	0.32	0.00673
ADRA2B_Brain_Caudate_basal_ganglia.gz	ADRA2B	rs79163674	G	A	Wald ratio	1	0.38	0.1	0.000132	-0.11	0.05	0.0274	-0.27	0.12	0.0274
ADRA2B_Brain_Spinal_cord_cervical_c-1.gz	ADRA2B	rs35071802	C	T	Wald ratio	1	0.46	0.12	0.000139	0.09	0.04	0.0254	0.19	0.09	0.0254
ADRA2B_Kidney_Cortex.gz	ADRA2B	rs2278564	T	C	Wald ratio	1	0.89	0.22	0.000201	-0.17	0.08	0.0343	-0.19	0.09	0.0344
ADRA2B_Spleen.gz	ADRA2B	rs2692938	A	G	Wald ratio	1	0.46	0.07	6.24e-09	0.13	0.04	0.00366	0.29	0.1	0.00366
ADRA2B_Vagina.gz	ADRA2B	rs1623881	C	A	Wald ratio	1	0.27	0.09	0.00208	-0.11	0.04	0.0112	-0.42	0.17	0.0112
ADRA2C_Brain_Amygdala.gz	ADRA2C	rs148990810	G	A	Wald ratio	1	1.16	0.33	0.00055	0.62	0.23	0.00616	0.54	0.2	0.00616
ADRA2C_Ovary.gz	ADRA2C	rs2699431	T	C	Wald ratio	1	0.31	0.08	0.000171	0.1	0.05	0.0354	0.33	0.16	0.0354
ADRB1_Artery_Aorta	ADRB1	rs808249	A	C	Wald ratio	1	0.28	0.08	0.000331	-0.12	0.05	0.0153	-0.45	0.19	0.0153
ADRB1_Artery_Aorta.gz	ADRB1	rs808249	A	C	Wald ratio	1	0.28	0.08	0.000331	-0.12	0.05	0.0153	-0.45	0.19	0.0153
ADRB1_Artery_Tibial.gz	ADRB1	rs2484294	A	G	Wald ratio	1	0.22	0.06	0.000121	0.45	0.04	4.44e-28	2.06	0.19	4.75e-28
ADRB1_Brain_Anterior_cingulate_cortex_BA24.gz	ADRB1	rs17875422	A	G	Wald ratio	1	0.96	0.32	0.00293	0.37	0.1	0.000205	0.38	0.1	0.000206
ADRB1_Brain_Cerebellar_Hemisphere.gz	ADRB1	rs12262703	T	C	Wald ratio	1	0.32	0.07	2.71e-05	-0.09	0.04	0.03	-0.27	0.13	0.0299
ADRB1_Cells_EBV-transformed_lymphocytes.gz	ADRB1	rs72823013	A	G	Wald ratio	1	1.15	0.19	2.66e-08	0.17	0.06	0.00247	0.15	0.05	0.00246
ADRB1_Colon_Sigmoid.gz	ADRB1	rs7917912	C	T	Wald ratio	1	0.25	0.06	0.000154	0.18	0.05	0.000919	0.71	0.21	0.00091
ADRB1_Minor_Salivary_Gland.gz	ADRB1	rs17091481	T	C	Wald ratio	1	0.5	0.11	5.92e-06	0.11	0.05	0.0337	0.21	0.1	0.0339
ADRB1_Muscle_Skeletal.gz	ADRB1	rs7921036	T	C	Wald ratio	1	0.27	0.05	2.25e-08	0.13	0.04	0.000458	0.48	0.14	0.000465
ADRB1_Pancreas.gz	ADRB1	rs7921036	C	T	Wald ratio	1	0.43	0.07	8.52e-10	-0.13	0.04	0.000458	-0.3	0.09	0.000465
ADRB1_Small_Intestine_Terminal_Ileum.gz	ADRB1	rs79352408	A	G	Wald ratio	1	0.5	0.16	0.00188	0.16	0.07	0.0222	0.32	0.14	0.0221
ADRB1_Spleen.gz	ADRB1	rs72823013	A	G	Wald ratio	1	0.81	0.12	1.18e-10	0.17	0.06	0.00247	0.21	0.07	0.00246
ADRB1_Testis.gz	ADRB1	rs2484294	A	G	Wald ratio	1	0.48	0.06	1.97e-14	0.45	0.04	4.44e-28	0.94	0.09	4.75e-28
ADRB2_Adipose_Visceral_Omentum.gz	ADRB2	rs11168091	C	T	Wald ratio	1	0.16	0.04	8.51e-05	0.17	0.04	0.000102	1.06	0.27	0.000104
ADRB2_Adrenal_Gland.gz	ADRB2	rs74941890	C	T	Wald ratio	1	0.73	0.22	0.00116	0.33	0.14	0.0171	0.45	0.19	0.017
ADRB2_Artery_Aorta	ADRB2	rs6861404	C	A	Wald ratio	1	0.18	0.05	0.000226	-0.2	0.05	1.21e-05	-1.13	0.26	1.21e-05
ADRB2_Artery_Aorta.gz	ADRB2	rs6861404	C	A	Wald ratio	1	0.18	0.05	0.000226	-0.2	0.05	1.21e-05	-1.13	0.26	1.21e-05
ADRB2_Brain_Caudate_basal_ganglia.gz	ADRB2	rs4321741	G	A	Wald ratio	1	0.27	0.08	0.000616	-0.12	0.04	0.00762	-0.45	0.17	0.00769
ADRB2_Brain_Cerebellar_Hemisphere.gz	ADRB2	rs35131689	C	T	Wald ratio	1	0.31	0.08	0.000457	-0.11	0.04	0.00867	-0.36	0.14	0.00865
ADRB2_Brain_Spinal_cord_cervical_c-1.gz	ADRB2	rs55645918	A	C	Wald ratio	1	0.93	0.28	0.00131	0.26	0.11	0.0263	0.27	0.12	0.0263
ADRB2_Colon_Sigmoid.gz	ADRB2	rs9784645	T	G	Wald ratio	1	0.21	0.06	0.000994	-0.15	0.04	0.000206	-0.73	0.2	0.000203
ADRB2_Minor_Salivary_Gland.gz	ADRB2	rs13166730	C	T	Wald ratio	1	0.34	0.11	0.0016	-0.2	0.07	0.00347	-0.58	0.2	0.00347
ADRB2_Pancreas.gz	ADRB2	rs80345683	A	G	Wald ratio	1	0.47	0.12	0.000163	0.18	0.08	0.0315	0.38	0.18	0.0314
ADRB2_Thyroid.gz	ADRB2	rs6861404	C	A	Wald ratio	1	0.18	0.04	1.3e-06	-0.2	0.05	1.21e-05	-1.17	0.27	1.21e-05
ADRB2_Vagina.gz	ADRB2	rs76312977	A	G	Wald ratio	1	1.91	0.48	0.000119	-0.81	0.3	0.0068	-0.42	0.16	0.00679
ADRB3_Breast_Mammary_Tissue.gz	ADRB3	rs484465	G	A	Wald ratio	1	0.23	0.06	0.000439	-0.12	0.06	0.032	-0.54	0.25	0.032
ADRB3_Esophagus_Gastroesophageal_Junction.gz	ADRB3	rs150792266	A	G	Wald ratio	1	0.63	0.18	0.000584	0.83	0.3	0.00604	1.31	0.48	0.00604
ADRB3_Small_Intestine_Terminal_Ileum.gz	ADRB3	rs78602852	A	G	Wald ratio	1	0.85	0.22	0.000212	0.36	0.16	0.0305	0.42	0.19	0.0305
AGTR1_Adipose_Subcutaneous.gz	AGTR1	rs275681	T	C	Wald ratio	1	0.19	0.03	6.9e-11	-0.14	0.04	0.000973	-0.75	0.23	0.00098
AGTR1_Brain_Caudate_basal_ganglia.gz	AGTR1	rs422858	C	A	Wald ratio	1	0.51	0.12	3.74e-05	-0.12	0.05	0.00835	-0.24	0.09	0.00838
AGTR1_Brain_Frontal_Cortex_BA9.gz	AGTR1	rs115124482	G	A	Wald ratio	1	0.7	0.19	0.000297	0.23	0.11	0.0389	0.33	0.16	0.0388
AGTR1_Breast_Mammary_Tissue.gz	AGTR1	rs2638355	T	C	Wald ratio	1	0.15	0.03	1.3e-05	-0.17	0.05	0.000624	-1.15	0.34	0.000626
AGTR1_Cells_Cultured_fibroblasts.gz	AGTR1	rs275713	G	A	Wald ratio	1	0.54	0.04	5.77e-41	-0.14	0.04	0.00213	-0.25	0.08	0.00214
AGTR1_Esophagus_Muscularis.gz	AGTR1	rs1492103	G	A	Wald ratio	1	0.28	0.05	1.3e-07	-0.11	0.05	0.0225	-0.38	0.17	0.0227
AGTR1_Heart_Atrial_Appendage	AGTR1	rs3772633	C	T	Wald ratio	1	0.49	0.06	7.72e-14	0.18	0.06	0.00675	0.36	0.13	0.00675
AGTR1_Heart_Atrial_Appendage.gz	AGTR1	rs3772633	C	T	Wald ratio	1	0.49	0.06	7.72e-14	0.18	0.06	0.00675	0.36	0.13	0.00675
AGTR1_Muscle_Skeletal.gz	AGTR1	rs409742	G	A	Wald ratio	1	0.17	0.03	6.3e-07	-0.12	0.05	0.0104	-0.69	0.27	0.0105
AGTR1_Nerve_Tibial.gz	AGTR1	rs2934080	C	T	Wald ratio	1	0.25	0.03	1.41e-14	-0.11	0.05	0.0159	-0.45	0.19	0.016
AGTR1_Prostate.gz	AGTR1	rs2675511	G	A	Wald ratio	1	0.34	0.08	2.62e-05	-0.15	0.06	0.00823	-0.45	0.17	0.00823
AGTR1_Skin_Not_Sun_Exposed_Suprapubic.gz	AGTR1	rs1800766	C	T	Wald ratio	1	0.13	0.03	4.54e-05	-0.15	0.05	0.00226	-1.2	0.39	0.00227
AGTR1_Small_Intestine_Terminal_Ileum.gz	AGTR1	rs112110381	C	T	Wald ratio	1	1.05	0.26	9.5e-05	-0.69	0.26	0.00694	-0.66	0.24	0.00694
AOC3_Adipose_Subcutaneous.gz	AOC3	rs33986943	G	A	Wald ratio	1	0.16	0.03	1.97e-06	0.15	0.06	0.0166	0.89	0.37	0.0166
AOC3_Adipose_Visceral_Omentum.gz	AOC3	rs34908272	G	A	Wald ratio	1	0.12	0.03	0.000402	0.14	0.06	0.017	1.25	0.53	0.017
AOC3_Colon_Sigmoid.gz	AOC3	rs34908272	G	A	Wald ratio	1	0.21	0.04	3.13e-07	0.14	0.06	0.017	0.67	0.28	0.017
AOC3_Esophagus_Muscularis.gz	AOC3	rs62075836	T	C	Wald ratio	1	0.12	0.03	1.1e-05	0.2	0.06	0.00195	1.61	0.52	0.00195
AOC3_Kidney_Cortex.gz	AOC3	rs4792993	G	T	Wald ratio	1	0.45	0.15	0.00391	-0.17	0.08	0.0229	-0.38	0.17	0.0229
AOC3_Lung.gz	AOC3	rs61755606	G	A	Wald ratio	1	0.16	0.04	0.000159	0.15	0.06	0.0118	0.94	0.37	0.0118
AOC3_Nerve_Tibial.gz	AOC3	rs34908272	G	A	Wald ratio	1	0.16	0.04	3.4e-05	0.14	0.06	0.017	0.91	0.38	0.017
AOC3_Pituitary.gz	AOC3	rs66832424	C	T	Wald ratio	1	0.4	0.13	0.00331	0.26	0.1	0.00698	0.66	0.24	0.00695
CA1_Adrenal_Gland.gz	CA1	rs10103501	C	T	Wald ratio	1	1.04	0.34	0.00235	0.37	0.16	0.0221	0.36	0.16	0.0221
CA1_Brain_Anterior_cingulate_cortex_BA24.gz	CA1	rs13253537	T	G	Wald ratio	1	0.32	0.09	0.000713	-0.09	0.04	0.0157	-0.28	0.11	0.0157
CA2_Heart_Left_Ventricle	CA2	rs7000849	G	A	Wald ratio	1	0.29	0.07	4.29e-05	0.15	0.06	0.00843	0.52	0.2	0.00847
CA2_Heart_Left_Ventricle.gz	CA2	rs7000849	G	A	Wald ratio	1	0.29	0.07	4.29e-05	0.15	0.06	0.00843	0.52	0.2	0.00847
CACNA1C_Adipose_Subcutaneous.gz	CACNA1C	rs55909860	T	C	Wald ratio	1	0.22	0.05	2.89e-05	0.46	0.16	0.00407	2.1	0.73	0.00407
CACNA1C_Adrenal_Gland.gz	CACNA1C	rs118181172	C	T	Wald ratio	1	0.68	0.2	0.000794	0.39	0.19	0.0363	0.58	0.27	0.0363
CACNA1C_Artery_Aorta	CACNA1C	rs1544502	A	G	Wald ratio	1	0.17	0.04	2.61e-06	0.2	0.04	5.1e-08	1.16	0.21	5.03e-08
CACNA1C_Artery_Aorta.gz	CACNA1C	rs1544502	A	G	Wald ratio	1	0.17	0.04	2.61e-06	0.2	0.04	5.1e-08	1.16	0.21	5.03e-08
CACNA1C_Brain_Putamen_basal_ganglia.gz	CACNA1C	rs35766483	A	C	Wald ratio	1	0.24	0.05	9.95e-06	-0.19	0.08	0.0222	-0.82	0.36	0.0222
CACNA1C_Breast_Mammary_Tissue.gz	CACNA1C	rs2283302	G	A	Wald ratio	1	0.12	0.04	0.000825	0.17	0.05	0.000443	1.46	0.42	0.000443
CACNA1C_Cells_Cultured_fibroblasts.gz	CACNA1C	rs7977433	C	T	Wald ratio	1	0.21	0.04	2.14e-06	-0.23	0.08	0.00541	-1.08	0.39	0.00543
CACNA1C_Skin_Not_Sun_Exposed_Suprapubic.gz	CACNA1C	rs2283281	T	C	Wald ratio	1	0.25	0.03	1.84e-17	-0.08	0.04	0.0264	-0.33	0.15	0.0265
CACNA1C_Small_Intestine_Terminal_Ileum.gz	CACNA1C	rs111939912	T	C	Wald ratio	1	1.02	0.24	3.62e-05	-0.47	0.18	0.00987	-0.46	0.18	0.00987
CACNA1D_Artery_Coronary	CACNA1D	rs114987861	G	A	Wald ratio	1	0.79	0.21	0.000184	-0.5	0.11	1e-05	-0.63	0.14	1.01e-05
CACNA1D_Artery_Coronary.gz	CACNA1D	rs114987861	G	A	Wald ratio	1	0.79	0.21	0.000184	-0.5	0.11	1e-05	-0.63	0.14	1.01e-05
CACNA1D_Brain_Frontal_Cortex_BA9.gz	CACNA1D	rs12493744	C	T	Wald ratio	1	0.1	0.03	0.00444	0.15	0.05	0.000985	1.6	0.49	0.000985
CACNA1D_Brain_Spinal_cord_cervical_c-1.gz	CACNA1D	rs661777	G	A	Wald ratio	1	0.47	0.13	0.0004	-0.2	0.08	0.0127	-0.43	0.17	0.0128
CACNA1D_Esophagus_Gastroesophageal_Junction.gz	CACNA1D	rs6445583	G	A	Wald ratio	1	0.25	0.06	6.41e-05	-0.3	0.04	1.12e-12	-1.17	0.16	1.08e-12
CACNA1D_Esophagus_Muscularis.gz	CACNA1D	rs11721257	A	G	Wald ratio	1	0.16	0.04	0.000148	-0.08	0.04	0.0246	-0.52	0.23	0.0245
CACNA1D_Nerve_Tibial.gz	CACNA1D	rs28363804	A	C	Wald ratio	1	0.26	0.05	2.11e-07	-0.18	0.06	0.00349	-0.68	0.23	0.00351
CACNA1D_Ovary.gz	CACNA1D	rs35292588	A	G	Wald ratio	1	0.33	0.09	0.000479	-0.16	0.05	0.00118	-0.47	0.14	0.00118
CACNA1G_Adrenal_Gland.gz	CACNA1G	rs8065903	A	G	Wald ratio	1	0.32	0.08	0.00011	0.12	0.04	0.00223	0.38	0.12	0.00225
CACNA1G_Artery_Coronary	CACNA1G	rs7217554	C	T	Wald ratio	1	0.36	0.1	0.000289	-0.11	0.05	0.0247	-0.31	0.14	0.0247
CACNA1G_Artery_Coronary.gz	CACNA1G	rs7217554	C	T	Wald ratio	1	0.36	0.1	0.000289	-0.11	0.05	0.0247	-0.31	0.14	0.0247
CACNA1G_Brain_Amygdala.gz	CACNA1G	rs138809946	A	G	Wald ratio	1	1.63	0.36	1.75e-05	-0.5	0.24	0.0327	-0.31	0.14	0.0328
CACNA1G_Brain_Anterior_cingulate_cortex_BA24.gz	CACNA1G	rs138809946	A	G	Wald ratio	1	0.95	0.24	0.000162	-0.5	0.24	0.0327	-0.53	0.25	0.0328
CACNA1G_Brain_Caudate_basal_ganglia.gz	CACNA1G	rs8077755	G	T	Wald ratio	1	0.33	0.07	1.69e-05	-0.12	0.04	0.00542	-0.37	0.13	0.00543
CACNA1G_Brain_Hippocampus.gz	CACNA1G	rs8077755	G	T	Wald ratio	1	0.32	0.06	1.93e-06	-0.12	0.04	0.00542	-0.38	0.13	0.00543
CACNA1G_Cells_EBV-transformed_lymphocytes.gz	CACNA1G	rs9890200	A	C	Wald ratio	1	0.41	0.09	7.32e-06	0.14	0.04	0.000111	0.35	0.09	0.00011
CACNA1G_Colon_Sigmoid.gz	CACNA1G	rs9890200	A	C	Wald ratio	1	0.27	0.05	5.55e-08	0.14	0.04	0.000111	0.53	0.14	0.00011
CACNA1G_Heart_Atrial_Appendage	CACNA1G	rs873839	G	A	Wald ratio	1	0.19	0.04	3.62e-05	0.13	0.04	0.00126	0.71	0.22	0.00124
CACNA1G_Heart_Atrial_Appendage.gz	CACNA1G	rs873839	G	A	Wald ratio	1	0.19	0.04	3.62e-05	0.13	0.04	0.00126	0.71	0.22	0.00124
CACNA1G_Lung.gz	CACNA1G	rs1122634	T	C	Wald ratio	1	0.21	0.04	8.73e-09	0.09	0.04	0.0108	0.44	0.17	0.0109
CACNA1G_Nerve_Tibial.gz	CACNA1G	rs878619	A	G	Wald ratio	1	0.23	0.05	1.48e-05	0.15	0.04	6.92e-05	0.64	0.16	6.86e-05
CACNA1G_Uterus.gz	CACNA1G	rs12936839	G	A	Wald ratio	1	0.37	0.08	1.4e-05	-0.1	0.04	0.00645	-0.26	0.1	0.00645
CACNA1H_Colon_Transverse.gz	CACNA1H	rs74422368	C	T	Wald ratio	1	0.26	0.06	1.29e-05	-0.29	0.14	0.0349	-1.11	0.53	0.035
CACNA1H_Skin_Not_Sun_Exposed_Suprapubic.gz	CACNA1H	rs4984636	T	C	Wald ratio	1	0.73	0.04	8.91e-50	-0.13	0.04	0.000912	-0.18	0.05	0.000919
CACNA1H_Skin_Sun_Exposed_Lower_leg.gz	CACNA1H	rs4984636	T	C	Wald ratio	1	0.78	0.04	1.82e-55	-0.13	0.04	0.000912	-0.17	0.05	0.000919
CACNA1H_Spleen.gz	CACNA1H	rs7195608	T	C	Wald ratio	1	0.42	0.11	0.000162	0.1	0.05	0.0384	0.23	0.11	0.0385
CACNA1H_Uterus.gz	CACNA1H	rs2072950	G	T	Wald ratio	1	0.31	0.08	0.000236	0.08	0.04	0.0318	0.27	0.12	0.0317
CACNA1I_Artery_Tibial.gz	CACNA1I	rs12170562	G	A	Wald ratio	1	0.41	0.11	0.000238	0.2	0.09	0.0332	0.48	0.22	0.0332
CACNA1I_Brain_Cerebellar_Hemisphere.gz	CACNA1I	rs5757613	A	G	Wald ratio	1	0.24	0.07	0.00174	-0.13	0.04	0.000612	-0.54	0.16	0.000608
CACNA1I_Brain_Frontal_Cortex_BA9.gz	CACNA1I	rs73169382	C	A	Wald ratio	1	0.16	0.04	0.000227	0.16	0.05	0.00188	0.97	0.31	0.00188
CACNA1I_Minor_Salivary_Gland.gz	CACNA1I	rs470113	G	A	Wald ratio	1	0.38	0.09	9.96e-05	0.14	0.05	0.00197	0.38	0.12	0.00195
CACNA2D1_Lung.gz	CACNA2D1	rs2368021	A	G	Wald ratio	1	0.16	0.03	1.2e-08	0.1	0.05	0.0348	0.65	0.31	0.0348
CACNA2D2_Artery_Tibial.gz	CACNA2D2	rs147321379	G	A	Wald ratio	1	0.55	0.15	0.000207	0.43	0.16	0.00877	0.78	0.3	0.00877
CACNA2D2_Colon_Sigmoid.gz	CACNA2D2	rs9859499	A	G	Wald ratio	1	0.34	0.07	9.33e-07	0.2	0.09	0.0338	0.57	0.27	0.0338
CACNA2D2_Kidney_Cortex.gz	CACNA2D2	rs13326300	G	A	Wald ratio	1	0.65	0.2	0.00168	-0.16	0.07	0.0158	-0.25	0.1	0.0159
CACNA2D2_Ovary.gz	CACNA2D2	rs916288	A	G	Wald ratio	1	0.24	0.08	0.00381	-0.15	0.04	8.5e-05	-0.62	0.16	8.49e-05
CACNA2D2_Pancreas.gz	CACNA2D2	rs2236950	C	A	Wald ratio	1	0.27	0.05	7.57e-08	-0.13	0.05	0.00545	-0.48	0.17	0.00549
CACNA2D2_Pituitary.gz	CACNA2D2	rs762707	C	T	Wald ratio	1	0.61	0.17	0.000404	-0.27	0.14	0.0427	-0.45	0.22	0.0427
CACNA2D2_Testis.gz	CACNA2D2	rs2236987	T	C	Wald ratio	1	0.22	0.04	1.73e-08	-0.2	0.05	0.000129	-0.93	0.24	0.00013
CACNA2D2_Whole_Blood	CACNA2D2	rs3950917	C	T	Wald ratio	1	0.09	0.03	0.000819	0.24	0.09	0.00645	2.8	1.03	0.00646
CACNA2D2_Whole_Blood.gz	CACNA2D2	rs3950917	C	T	Wald ratio	1	0.09	0.03	0.000819	0.24	0.09	0.00645	2.8	1.03	0.00646
CACNB1_Adipose_Subcutaneous.gz	CACNB1	rs113076066	T	C	Wald ratio	1	0.15	0.04	4.25e-05	0.17	0.08	0.0309	1.16	0.54	0.0309
CACNB1_Artery_Aorta	CACNB1	rs62076866	T	C	Wald ratio	1	0.38	0.09	2.68e-05	-0.69	0.18	8.62e-05	-1.84	0.47	8.58e-05
CACNB1_Artery_Aorta.gz	CACNB1	rs62076866	T	C	Wald ratio	1	0.38	0.09	2.68e-05	-0.69	0.18	8.62e-05	-1.84	0.47	8.58e-05
CACNB1_Brain_Anterior_cingulate_cortex_BA24.gz	CACNB1	rs72836945	G	A	Wald ratio	1	0.22	0.06	0.000179	0.17	0.07	0.00944	0.78	0.3	0.00944
CACNB1_Heart_Left_Ventricle	CACNB1	rs34070318	C	T	Wald ratio	1	0.84	0.19	1.66e-05	-0.64	0.23	0.00449	-0.76	0.27	0.00449
CACNB1_Heart_Left_Ventricle.gz	CACNB1	rs34070318	C	T	Wald ratio	1	0.84	0.19	1.66e-05	-0.64	0.23	0.00449	-0.76	0.27	0.00449
CACNB1_Lung.gz	CACNB1	rs72823343	T	C	Wald ratio	1	0.18	0.06	0.0026	0.2	0.1	0.0335	1.14	0.54	0.0336
CACNB1_Prostate.gz	CACNB1	rs4795400	T	C	Wald ratio	1	0.35	0.07	2.7e-06	0.08	0.04	0.0265	0.23	0.1	0.0266
CACNB2_Adipose_Subcutaneous.gz	CACNB2	rs1779213	A	G	Wald ratio	1	0.13	0.04	0.000606	-0.28	0.05	1.34e-08	-2.07	0.36	1.31e-08
CACNB2_Brain_Anterior_cingulate_cortex_BA24.gz	CACNB2	rs1277728	A	G	Wald ratio	1	0.24	0.07	0.000407	0.34	0.06	2.65e-08	1.39	0.25	2.65e-08
CACNB2_Brain_Caudate_basal_ganglia.gz	CACNB2	rs10740993	T	C	Wald ratio	1	0.15	0.03	3.42e-06	0.33	0.04	9.07e-20	2.2	0.24	8.81e-20
CACNB2_Brain_Cerebellar_Hemisphere.gz	CACNB2	rs1917823	A	G	Wald ratio	1	0.34	0.08	4.4e-05	0.17	0.04	0.000201	0.48	0.13	0.000199
CACNB2_Brain_Cerebellum.gz	CACNB2	rs10828906	T	C	Wald ratio	1	0.45	0.07	5.33e-09	0.14	0.04	0.000871	0.31	0.09	0.000861
CACNB2_Brain_Frontal_Cortex_BA9.gz	CACNB2	rs1779217	A	G	Wald ratio	1	0.12	0.03	0.00027	0.22	0.04	4.64e-09	1.82	0.31	4.47e-09
CACNB2_Cells_Cultured_fibroblasts.gz	CACNB2	rs11012833	C	T	Wald ratio	1	0.18	0.03	1.75e-08	-0.16	0.05	0.000842	-0.9	0.27	0.00085
CACNB2_Colon_Transverse.gz	CACNB2	rs12775419	A	G	Wald ratio	1	0.16	0.04	0.00012	0.1	0.05	0.0493	0.63	0.32	0.0495
CACNB2_Esophagus_Gastroesophageal_Junction.gz	CACNB2	rs11015435	G	A	Wald ratio	1	0.17	0.03	5.84e-07	0.12	0.05	0.0164	0.67	0.28	0.0165
CACNB2_Esophagus_Mucosa.gz	CACNB2	rs1757210	G	A	Wald ratio	1	0.12	0.03	7.46e-06	0.35	0.05	8.93e-11	2.81	0.43	8.93e-11
CACNB2_Esophagus_Muscularis.gz	CACNB2	rs1880681	A	G	Wald ratio	1	0.23	0.03	2.16e-13	0.12	0.05	0.016	0.52	0.22	0.0159
CACNB2_Lung.gz	CACNB2	rs1542727	G	A	Wald ratio	1	0.17	0.04	0.000106	0.12	0.05	0.0192	0.66	0.28	0.0192
CACNB2_Pituitary.gz	CACNB2	rs12772058	T	C	Wald ratio	1	0.33	0.07	1.86e-06	0.1	0.05	0.033	0.32	0.15	0.0328
CACNB2_Prostate.gz	CACNB2	rs7072963	C	A	Wald ratio	1	0.23	0.04	8.03e-08	0.1	0.05	0.0301	0.46	0.21	0.0302
CACNB2_Small_Intestine_Terminal_Ileum.gz	CACNB2	rs1779214	T	C	Wald ratio	1	0.16	0.04	0.000337	0.28	0.05	2.85e-09	1.77	0.3	2.91e-09
CACNB3_Liver.gz	CACNB3	rs4073998	A	G	Wald ratio	1	0.36	0.09	5.47e-05	-0.32	0.06	2.86e-08	-0.9	0.16	2.84e-08
CACNB3_Muscle_Skeletal.gz	CACNB3	rs79299376	T	C	Wald ratio	1	0.18	0.05	0.000827	0.21	0.08	0.0113	1.17	0.46	0.0113
CACNB3_Ovary.gz	CACNB3	rs74484931	G	A	Wald ratio	1	0.78	0.16	2.98e-06	0.53	0.1	1.08e-07	0.68	0.13	1.09e-07
CACNB4_Brain_Amygdala.gz	CACNB4	rs13421383	C	T	Wald ratio	1	0.2	0.06	0.00295	0.15	0.04	0.000616	0.77	0.23	0.000616
CACNB4_Breast_Mammary_Tissue.gz	CACNB4	rs4254462	C	T	Wald ratio	1	0.18	0.05	0.00057	-0.12	0.05	0.0221	-0.63	0.28	0.022
CACNB4_Lung.gz	CACNB4	rs12693235	T	C	Wald ratio	1	0.16	0.04	9.98e-06	0.14	0.05	0.00854	0.87	0.33	0.00854
CACNB4_Pituitary.gz	CACNB4	rs6745978	T	C	Wald ratio	1	0.24	0.06	0.000167	-0.09	0.04	0.00965	-0.4	0.15	0.00959
CACNB4_Whole_Blood	CACNB4	rs4664078	T	C	Wald ratio	1	0.12	0.03	0.000225	-0.1	0.05	0.0338	-0.8	0.38	0.0338
CACNB4_Whole_Blood.gz	CACNB4	rs4664078	T	C	Wald ratio	1	0.12	0.03	0.000225	-0.1	0.05	0.0338	-0.8	0.38	0.0338
CACNG1_Brain_Hypothalamus.gz	CACNG1	rs117488476	A	G	Wald ratio	1	0.87	0.23	0.000212	0.42	0.15	0.00427	0.49	0.17	0.00426
CPT1A_Adipose_Visceral_Omentum.gz	CPT1A	rs3922501	C	T	Wald ratio	1	0.14	0.03	6.57e-05	0.12	0.05	0.0199	0.84	0.36	0.0199
CPT1A_Artery_Aorta	CPT1A	rs2305508	C	T	Wald ratio	1	0.19	0.05	2.47e-05	0.09	0.04	0.0171	0.46	0.19	0.017
CPT1A_Artery_Aorta.gz	CPT1A	rs2305508	C	T	Wald ratio	1	0.19	0.05	2.47e-05	0.09	0.04	0.0171	0.46	0.19	0.017
CPT1A_Artery_Tibial.gz	CPT1A	rs4460815	A	G	Wald ratio	1	0.2	0.04	2.33e-07	0.08	0.04	0.0284	0.41	0.19	0.0283
CPT1A_Brain_Substantia_nigra.gz	CPT1A	rs145605484	A	G	Wald ratio	1	1.43	0.35	9.32e-05	0.48	0.23	0.0383	0.34	0.16	0.0383
CPT1A_Cells_Cultured_fibroblasts.gz	CPT1A	rs3922501	C	T	Wald ratio	1	0.24	0.03	2.92e-13	0.12	0.05	0.0199	0.49	0.21	0.0199
CPT1A_Esophagus_Muscularis.gz	CPT1A	rs3136543	T	G	Wald ratio	1	0.2	0.04	3.04e-06	0.1	0.04	0.00814	0.52	0.2	0.00807
CPT1A_Heart_Left_Ventricle	CPT1A	rs11228497	A	G	Wald ratio	1	0.23	0.06	0.000209	0.19	0.1	0.0494	0.82	0.42	0.0494
CPT1A_Heart_Left_Ventricle.gz	CPT1A	rs11228497	A	G	Wald ratio	1	0.23	0.06	0.000209	0.19	0.1	0.0494	0.82	0.42	0.0494
CPT1A_Spleen.gz	CPT1A	rs7113988	C	T	Wald ratio	1	0.3	0.08	0.000381	-0.12	0.05	0.0235	-0.41	0.18	0.0235
CPT1A_Testis.gz	CPT1A	rs3136543	T	G	Wald ratio	1	0.15	0.04	0.000434	0.1	0.04	0.00814	0.66	0.25	0.00807
CPT2_Esophagus_Mucosa.gz	CPT2	rs835335	G	A	Wald ratio	1	0.14	0.04	0.00024	-0.08	0.04	0.0462	-0.56	0.28	0.0463
CPT2_Ovary.gz	CPT2	rs673866	C	A	Wald ratio	1	0.2	0.05	0.000133	0.13	0.04	0.000686	0.62	0.18	0.000687
EDNRA_Artery_Aorta	EDNRA	rs6842241	A	C	Wald ratio	1	0.22	0.05	3.41e-05	0.21	0.05	3.37e-05	0.96	0.23	3.31e-05
EDNRA_Artery_Aorta.gz	EDNRA	rs6842241	A	C	Wald ratio	1	0.22	0.05	3.41e-05	0.21	0.05	3.37e-05	0.96	0.23	3.31e-05
EDNRA_Brain_Cerebellum.gz	EDNRA	rs1474039	A	G	Wald ratio	1	0.22	0.06	0.000328	0.12	0.05	0.0195	0.57	0.25	0.0195
EDNRA_Skin_Not_Sun_Exposed_Suprapubic.gz	EDNRA	rs72957606	G	A	Wald ratio	1	0.21	0.03	3.22e-10	0.22	0.05	2.46e-05	1.03	0.24	2.44e-05
EDNRA_Skin_Sun_Exposed_Lower_leg.gz	EDNRA	rs17612742	C	T	Wald ratio	1	0.18	0.03	1.21e-07	0.23	0.05	1.91e-05	1.23	0.29	1.9e-05
EDNRB_Heart_Atrial_Appendage	EDNRB	rs9318519	A	G	Wald ratio	1	0.38	0.1	0.000226	-0.35	0.12	0.00417	-0.92	0.32	0.00416
EDNRB_Heart_Atrial_Appendage.gz	EDNRB	rs9318519	A	G	Wald ratio	1	0.38	0.1	0.000226	-0.35	0.12	0.00417	-0.92	0.32	0.00416
EDNRB_Minor_Salivary_Gland.gz	EDNRB	rs9530712	A	G	Wald ratio	1	0.47	0.15	0.00188	-0.17	0.07	0.0196	-0.36	0.16	0.0196
EDNRB_Thyroid.gz	EDNRB	rs116186303	T	C	Wald ratio	1	0.22	0.05	1.93e-05	-0.2	0.06	0.00227	-0.89	0.29	0.00225
GABRA2_Artery_Aorta	GABRA2	rs74812360	T	C	Wald ratio	1	0.51	0.12	1.2e-05	-0.2	0.07	0.00617	-0.38	0.14	0.00618
GABRA2_Artery_Aorta.gz	GABRA2	rs74812360	T	C	Wald ratio	1	0.51	0.12	1.2e-05	-0.2	0.07	0.00617	-0.38	0.14	0.00618
GABRA2_Brain_Hypothalamus.gz	GABRA2	rs543351	C	T	Wald ratio	1	0.18	0.04	2.08e-05	-0.08	0.04	0.032	-0.43	0.2	0.032
GABRA2_Brain_Putamen_basal_ganglia.gz	GABRA2	rs73241890	T	G	Wald ratio	1	0.3	0.08	0.000186	0.18	0.08	0.0212	0.59	0.25	0.0212
GABRA2_Heart_Atrial_Appendage	GABRA2	rs495752	A	G	Wald ratio	1	0.22	0.06	6.46e-05	-0.08	0.04	0.0212	-0.38	0.16	0.0214
GABRA2_Heart_Atrial_Appendage.gz	GABRA2	rs495752	A	G	Wald ratio	1	0.22	0.06	6.46e-05	-0.08	0.04	0.0212	-0.38	0.16	0.0214
GABRA2_Skin_Not_Sun_Exposed_Suprapubic.gz	GABRA2	rs74812360	T	C	Wald ratio	1	0.3	0.08	0.000103	-0.2	0.07	0.00617	-0.66	0.24	0.00618
GABRA2_Vagina.gz	GABRA2	rs513379	C	T	Wald ratio	1	0.25	0.06	0.000128	-0.08	0.04	0.0369	-0.31	0.15	0.037
GABRA4_Brain_Hippocampus.gz	GABRA4	rs184469941	G	A	Wald ratio	1	0.38	0.1	0.000496	0.34	0.16	0.0375	0.91	0.44	0.0375
GABRA4_Brain_Putamen_basal_ganglia.gz	GABRA4	rs189857459	A	C	Wald ratio	1	0.74	0.2	0.000417	-0.56	0.24	0.0208	-0.76	0.33	0.0208
GABRA4_Colon_Sigmoid.gz	GABRA4	rs55842104	C	A	Wald ratio	1	0.33	0.08	3.6e-05	-0.12	0.04	0.00504	-0.38	0.13	0.00501
GABRA5_Brain_Cortex.gz	GABRA5	rs112749810	A	G	Wald ratio	1	0.15	0.04	0.000115	-0.22	0.08	0.00504	-1.42	0.51	0.00504
GABRA5_Esophagus_Mucosa.gz	GABRA5	rs28606390	G	T	Wald ratio	1	0.61	0.04	7.6e-36	-0.11	0.06	0.0416	-0.19	0.09	0.0416
GABRA5_Esophagus_Muscularis.gz	GABRA5	rs28606390	G	T	Wald ratio	1	0.75	0.03	2.66e-72	-0.11	0.06	0.0416	-0.15	0.07	0.0416
GABRA5_Stomach.gz	GABRA5	rs35488278	A	G	Wald ratio	1	0.33	0.04	3.94e-13	-0.14	0.05	0.00613	-0.42	0.15	0.00613
GABRA6_Brain_Caudate_basal_ganglia.gz	GABRA6	rs6881515	C	T	Wald ratio	1	0.29	0.07	4.43e-05	0.08	0.04	0.0457	0.28	0.14	0.0455
GABRA6_Brain_Cerebellar_Hemisphere.gz	GABRA6	rs1992646	C	A	Wald ratio	1	0.54	0.04	1.43e-24	0.07	0.04	0.0461	0.13	0.07	0.0461
GABRA6_Brain_Cerebellum.gz	GABRA6	rs1992646	C	A	Wald ratio	1	0.53	0.04	4.29e-29	0.07	0.04	0.0461	0.14	0.07	0.0461
GABRB1_Brain_Amygdala.gz	GABRB1	rs73237090	T	C	Wald ratio	1	0.26	0.07	0.000312	-0.08	0.04	0.0486	-0.29	0.15	0.0487
GABRB1_Brain_Frontal_Cortex_BA9.gz	GABRB1	rs112284905	A	C	Wald ratio	1	0.57	0.17	0.00105	0.64	0.15	3.99e-05	1.11	0.27	3.97e-05
GABRB1_Brain_Hypothalamus.gz	GABRB1	rs17536211	A	C	Wald ratio	1	0.25	0.07	0.000617	0.15	0.06	0.0213	0.6	0.26	0.0213
GABRB2_Skin_Not_Sun_Exposed_Suprapubic.gz	GABRB2	rs3922651	G	T	Wald ratio	1	0.2	0.05	1.61e-05	-0.08	0.04	0.034	-0.38	0.18	0.0341
GABRD_Adipose_Subcutaneous.gz	GABRD	rs4648762	A	G	Wald ratio	1	0.55	0.13	4.69e-05	-0.39	0.15	0.0126	-0.71	0.28	0.0126
GABRD_Colon_Sigmoid.gz	GABRD	rs74046664	G	A	Wald ratio	1	0.4	0.11	0.000166	-0.15	0.08	0.0412	-0.38	0.19	0.0414
GABRD_Esophagus_Muscularis.gz	GABRD	rs897634	T	C	Wald ratio	1	0.22	0.07	0.0012	0.14	0.06	0.0138	0.64	0.26	0.0138
GABRD_Spleen.gz	GABRD	rs143000156	A	G	Wald ratio	1	0.51	0.15	0.00065	-0.27	0.14	0.0446	-0.54	0.27	0.0446
GABRG1_Adipose_Visceral_Omentum.gz	GABRG1	rs11939386	C	T	Wald ratio	1	0.15	0.05	0.00111	-0.11	0.04	0.00706	-0.73	0.27	0.00709
GABRG1_Brain_Anterior_cingulate_cortex_BA24.gz	GABRG1	rs76955127	G	T	Wald ratio	1	0.37	0.09	7.19e-05	-0.27	0.09	0.00229	-0.73	0.24	0.00228
GABRG1_Brain_Cerebellum.gz	GABRG1	rs17537858	C	T	Wald ratio	1	0.42	0.1	5.25e-05	0.57	0.11	1.73e-07	1.34	0.26	1.71e-07
GABRG1_Brain_Hippocampus.gz	GABRG1	rs140773965	C	T	Wald ratio	1	0.35	0.1	0.000536	-0.28	0.13	0.0361	-0.78	0.37	0.0362
GABRG2_Colon_Sigmoid.gz	GABRG2	rs169796	A	G	Wald ratio	1	0.12	0.03	0.000216	0.09	0.04	0.0167	0.75	0.31	0.0166
GABRG3_Brain_Amygdala.gz	GABRG3	rs77322379	T	C	Wald ratio	1	0.34	0.08	4.42e-05	0.11	0.05	0.0273	0.33	0.15	0.0274
GABRG3_Brain_Hippocampus.gz	GABRG3	rs56174531	A	G	Wald ratio	1	0.22	0.07	0.00134	0.21	0.08	0.011	0.95	0.37	0.011
GABRG3_Breast_Mammary_Tissue.gz	GABRG3	rs78575803	A	G	Wald ratio	1	0.2	0.05	0.000221	0.19	0.09	0.0381	0.91	0.44	0.038
KCNH2_Adrenal_Gland.gz	KCNH2	rs740955	T	C	Wald ratio	1	0.35	0.06	1.51e-09	0.2	0.04	4.41e-08	0.56	0.1	4.55e-08
KCNH2_Artery_Aorta	KCNH2	rs2968862	T	C	Wald ratio	1	0.58	0.06	3.77e-22	0.2	0.05	1.67e-05	0.35	0.08	1.67e-05
KCNH2_Artery_Aorta.gz	KCNH2	rs2968862	T	C	Wald ratio	1	0.58	0.06	3.77e-22	0.2	0.05	1.67e-05	0.35	0.08	1.67e-05
KCNH2_Artery_Tibial.gz	KCNH2	rs882156	T	C	Wald ratio	1	0.25	0.03	1.81e-14	0.2	0.05	1.62e-05	0.81	0.19	1.62e-05
KCNH2_Brain_Cerebellar_Hemisphere.gz	KCNH2	rs11771808	A	G	Wald ratio	1	0.38	0.05	2.2e-11	0.15	0.04	9.84e-05	0.38	0.1	9.77e-05
KCNH2_Brain_Cerebellum.gz	KCNH2	rs11771808	A	G	Wald ratio	1	0.41	0.04	9.6e-21	0.15	0.04	9.84e-05	0.36	0.09	9.77e-05
KCNH2_Brain_Nucleus_accumbens_basal_ganglia.gz	KCNH2	rs12703107	T	G	Wald ratio	1	0.13	0.04	0.000468	-0.09	0.04	0.0424	-0.67	0.33	0.0423
KCNH2_Brain_Substantia_nigra.gz	KCNH2	rs62490297	T	C	Wald ratio	1	0.41	0.11	0.000376	0.17	0.07	0.0244	0.4	0.18	0.0245
KCNH2_Nerve_Tibial.gz	KCNH2	rs3807375	C	T	Wald ratio	1	0.28	0.03	8.86e-17	0.18	0.04	1.85e-06	0.65	0.14	1.83e-06
KCNH2_Skin_Sun_Exposed_Lower_leg.gz	KCNH2	rs2373961	C	T	Wald ratio	1	0.16	0.04	2.46e-05	0.08	0.04	0.0429	0.47	0.23	0.0427
KCNH2_Stomach.gz	KCNH2	rs148610977	C	T	Wald ratio	1	0.34	0.09	0.000421	-0.27	0.13	0.0426	-0.81	0.4	0.0426
KCNH2_Testis.gz	KCNH2	rs956642	A	G	Wald ratio	1	0.1	0.03	0.000133	-0.19	0.05	7.38e-05	-1.85	0.47	7.38e-05
KCNJ1_Brain_Putamen_basal_ganglia.gz	KCNJ1	rs11221503	T	C	Wald ratio	1	0.34	0.08	1.55e-05	-0.13	0.05	0.00568	-0.37	0.13	0.0057
KCNJ1_Kidney_Cortex.gz	KCNJ1	rs4529890	C	T	Wald ratio	1	0.42	0.12	0.000704	0.11	0.05	0.0326	0.26	0.12	0.0327
KCNJ11_Artery_Aorta	KCNJ11	rs2285676	G	A	Wald ratio	1	0.51	0.04	2.66e-30	-0.18	0.04	1.5e-06	-0.35	0.07	1.5e-06
KCNJ11_Artery_Aorta.gz	KCNJ11	rs2285676	G	A	Wald ratio	1	0.51	0.04	2.66e-30	-0.18	0.04	1.5e-06	-0.35	0.07	1.5e-06
KCNJ11_Artery_Tibial.gz	KCNJ11	rs2285676	G	A	Wald ratio	1	0.5	0.03	2.57e-49	-0.18	0.04	1.5e-06	-0.36	0.07	1.5e-06
KCNJ11_Brain_Hypothalamus.gz	KCNJ11	rs512819	A	G	Wald ratio	1	0.22	0.06	0.000272	0.11	0.04	0.00572	0.5	0.18	0.00566
KCNJ11_Colon_Sigmoid.gz	KCNJ11	rs7110037	T	C	Wald ratio	1	0.3	0.07	1.83e-05	0.19	0.04	2.26e-05	0.63	0.15	2.24e-05
KCNJ11_Esophagus_Gastroesophageal_Junction.gz	KCNJ11	rs5210	A	G	Wald ratio	1	0.5	0.05	8.37e-23	-0.18	0.04	1.48e-06	-0.36	0.07	1.48e-06
KCNJ11_Esophagus_Mucosa.gz	KCNJ11	rs10766393	A	G	Wald ratio	1	0.8	0.05	4.61e-45	-0.17	0.04	1.39e-05	-0.21	0.05	1.42e-05
KCNJ11_Esophagus_Muscularis.gz	KCNJ11	rs2355016	G	A	Wald ratio	1	0.58	0.05	6.47e-28	0.18	0.04	4.64e-05	0.31	0.08	4.67e-05
KCNJ11_Heart_Left_Ventricle	KCNJ11	rs10766395	C	T	Wald ratio	1	0.14	0.02	1.91e-09	-0.17	0.04	5.1e-06	-1.21	0.26	4.96e-06
KCNJ11_Heart_Left_Ventricle.gz	KCNJ11	rs10766395	C	T	Wald ratio	1	0.14	0.02	1.91e-09	-0.17	0.04	5.1e-06	-1.21	0.26	4.96e-06
KCNJ11_Nerve_Tibial.gz	KCNJ11	rs4148631	A	G	Wald ratio	1	0.11	0.03	0.00012	0.13	0.04	0.0015	1.22	0.38	0.00148
KCNJ11_Pancreas.gz	KCNJ11	rs4148631	A	G	Wald ratio	1	0.29	0.04	4.86e-13	0.13	0.04	0.0015	0.46	0.14	0.00148
KCNJ11_Skin_Not_Sun_Exposed_Suprapubic.gz	KCNJ11	rs10766395	C	T	Wald ratio	1	0.51	0.04	7.47e-33	-0.17	0.04	5.1e-06	-0.33	0.07	4.96e-06
KCNJ11_Skin_Sun_Exposed_Lower_leg.gz	KCNJ11	rs5219	C	T	Wald ratio	1	0.47	0.03	8.46e-38	-0.31	0.04	1.07e-16	-0.65	0.08	1.04e-16
KCNJ11_Testis.gz	KCNJ11	rs7112030	G	A	Wald ratio	1	0.33	0.05	2.23e-09	0.16	0.04	1.9e-05	0.48	0.11	1.86e-05
KCNJ11_Thyroid.gz	KCNJ11	rs2285676	A	G	Wald ratio	1	0.17	0.02	8.25e-13	0.18	0.04	1.5e-06	1.04	0.22	1.5e-06
KCNJ11_Vagina.gz	KCNJ11	rs10766392	T	G	Wald ratio	1	0.52	0.12	2.19e-05	-0.17	0.04	1.52e-05	-0.33	0.08	1.52e-05
KCNJ11_Whole_Blood	KCNJ11	rs35271178	C	T	Wald ratio	1	0.14	0.04	0.000359	0.27	0.04	8.7e-14	1.88	0.25	8.63e-14
KCNJ11_Whole_Blood.gz	KCNJ11	rs35271178	C	T	Wald ratio	1	0.14	0.04	0.000359	0.27	0.04	8.7e-14	1.88	0.25	8.63e-14
NISCH_Brain_Caudate_basal_ganglia.gz	NISCH	rs2577831	C	A	Wald ratio	1	0.13	0.03	9.91e-05	-0.14	0.04	0.000174	-1.03	0.27	0.000175
NISCH_Brain_Substantia_nigra.gz	NISCH	rs145894314	C	T	Wald ratio	1	0.73	0.22	0.00136	0.49	0.23	0.0314	0.68	0.31	0.0314
NISCH_Breast_Mammary_Tissue.gz	NISCH	rs79457385	G	A	Wald ratio	1	0.19	0.05	0.000158	0.22	0.08	0.00463	1.15	0.41	0.00463
NPR1_Artery_Coronary	NPR1	rs35479618	G	A	Wald ratio	1	1.37	0.35	0.000147	-1.52	0.22	3.51e-12	-1.11	0.16	3.5e-12
NPR1_Artery_Coronary.gz	NPR1	rs35479618	G	A	Wald ratio	1	1.37	0.35	0.000147	-1.52	0.22	3.51e-12	-1.11	0.16	3.5e-12
NPR1_Artery_Tibial.gz	NPR1	rs6426989	C	A	Wald ratio	1	0.13	0.03	2.99e-06	-0.09	0.04	0.0126	-0.69	0.28	0.0127
NPR1_Brain_Anterior_cingulate_cortex_BA24.gz	NPR1	rs77282452	G	A	Wald ratio	1	0.62	0.16	0.000171	-0.21	0.1	0.0415	-0.34	0.17	0.0415
NPR1_Brain_Caudate_basal_ganglia.gz	NPR1	rs45505697	A	C	Wald ratio	1	0.44	0.12	0.000345	-0.23	0.11	0.0321	-0.51	0.24	0.0321
NPR1_Brain_Cerebellar_Hemisphere.gz	NPR1	rs45505697	A	C	Wald ratio	1	0.68	0.13	1.35e-06	-0.23	0.11	0.0321	-0.33	0.16	0.0321
NPR1_Brain_Cerebellum.gz	NPR1	rs77282452	G	A	Wald ratio	1	0.68	0.13	3.65e-07	-0.21	0.1	0.0415	-0.31	0.15	0.0415
NPR1_Brain_Cortex.gz	NPR1	rs4845626	T	G	Wald ratio	1	0.26	0.08	0.00171	-0.17	0.05	0.000486	-0.64	0.18	0.00048
NPR1_Brain_Hippocampus.gz	NPR1	rs56047170	A	G	Wald ratio	1	0.35	0.09	0.00021	-0.17	0.06	0.00779	-0.48	0.18	0.00779
NPR1_Brain_Spinal_cord_cervical_c-1.gz	NPR1	rs184214093	G	A	Wald ratio	1	0.5	0.12	4.12e-05	-0.19	0.09	0.0368	-0.38	0.18	0.0367
NPR1_Liver.gz	NPR1	rs61805738	G	A	Wald ratio	1	0.52	0.15	0.0006	0.32	0.11	0.00302	0.62	0.21	0.00301
NR3C2_Artery_Coronary	NR3C2	rs78049276	C	A	Wald ratio	1	0.15	0.05	0.0021	0.2	0.07	0.00297	1.33	0.45	0.00297
NR3C2_Artery_Coronary.gz	NR3C2	rs78049276	C	A	Wald ratio	1	0.15	0.05	0.0021	0.2	0.07	0.00297	1.33	0.45	0.00297
NR3C2_Brain_Substantia_nigra.gz	NR3C2	rs138865977	A	G	Wald ratio	1	1.01	0.31	0.00157	-0.5	0.25	0.0416	-0.5	0.24	0.0416
NR3C2_Breast_Mammary_Tissue.gz	NR3C2	rs908581	C	T	Wald ratio	1	0.14	0.04	0.000185	-0.24	0.07	0.00165	-1.69	0.54	0.00165
NR3C2_Cells_Cultured_fibroblasts.gz	NR3C2	rs485244	A	G	Wald ratio	1	0.21	0.05	7.72e-05	-0.15	0.05	0.00469	-0.74	0.26	0.00466
NR3C2_Colon_Sigmoid.gz	NR3C2	rs56743769	C	T	Wald ratio	1	0.23	0.06	0.000125	-0.21	0.09	0.0127	-0.92	0.37	0.0128
NR3C2_Esophagus_Gastroesophageal_Junction.gz	NR3C2	rs77629473	C	T	Wald ratio	1	0.3	0.1	0.00264	0.48	0.16	0.00268	1.61	0.54	0.00268
NR3C2_Muscle_Skeletal.gz	NR3C2	rs71616570	T	C	Wald ratio	1	0.18	0.05	0.000884	0.27	0.07	0.000299	1.5	0.42	0.000299
PDE5A_Adipose_Visceral_Omentum.gz	PDE5A	rs11098553	A	G	Wald ratio	1	0.08	0.02	0.000563	0.17	0.05	0.000644	2.23	0.65	0.000644
PDE5A_Adrenal_Gland.gz	PDE5A	rs41445350	C	T	Wald ratio	1	0.44	0.11	6.2e-05	0.16	0.07	0.0245	0.35	0.16	0.0245
PDE5A_Artery_Aorta	PDE5A	rs1393966	T	C	Wald ratio	1	0.17	0.02	1.1e-12	0.11	0.04	0.0016	0.69	0.22	0.0016
PDE5A_Artery_Aorta.gz	PDE5A	rs1393966	T	C	Wald ratio	1	0.17	0.02	1.1e-12	0.11	0.04	0.0016	0.69	0.22	0.0016
PDE5A_Brain_Hippocampus.gz	PDE5A	rs10518325	G	A	Wald ratio	1	0.39	0.1	0.000157	-0.19	0.07	0.00606	-0.47	0.17	0.00605
PDE5A_Esophagus_Gastroesophageal_Junction.gz	PDE5A	rs4834760	C	T	Wald ratio	1	0.25	0.08	0.000994	0.19	0.09	0.0414	0.74	0.36	0.0413
PDE5A_Lung.gz	PDE5A	rs17049978	G	A	Wald ratio	1	0.1	0.03	6.77e-05	0.14	0.05	0.00336	1.31	0.45	0.00337
PDE5A_Prostate.gz	PDE5A	rs2662687	C	A	Wald ratio	1	0.14	0.04	0.000167	-0.11	0.04	0.00331	-0.81	0.28	0.00332
PDE5A_Thyroid.gz	PDE5A	rs2389863	A	G	Wald ratio	1	0.18	0.03	1.85e-09	-0.21	0.04	1.47e-06	-1.18	0.24	1.46e-06
PPARG_Artery_Aorta	PPARG	rs9310400	T	C	Wald ratio	1	0.15	0.03	2.26e-05	-0.1	0.04	0.0124	-0.64	0.26	0.0123
PPARG_Artery_Aorta.gz	PPARG	rs9310400	T	C	Wald ratio	1	0.15	0.03	2.26e-05	-0.1	0.04	0.0124	-0.64	0.26	0.0123
PPARG_Artery_Tibial.gz	PPARG	rs1373641	C	T	Wald ratio	1	0.1	0.02	0.0001	-0.18	0.05	0.000123	-1.9	0.5	0.000123
PPARG_Nerve_Tibial.gz	PPARG	rs2920503	C	T	Wald ratio	1	0.12	0.02	3.27e-07	-0.17	0.05	0.00119	-1.4	0.43	0.00119
PPARG_Ovary.gz	PPARG	rs62245784	G	A	Wald ratio	1	1.1	0.27	7.33e-05	0.25	0.12	0.0336	0.23	0.11	0.0335
PPARG_Prostate.gz	PPARG	rs74606554	T	G	Wald ratio	1	0.85	0.19	1.17e-05	0.32	0.13	0.0132	0.38	0.15	0.0132
PPARG_Uterus.gz	PPARG	rs75140719	T	C	Wald ratio	1	0.87	0.24	0.00042	0.26	0.11	0.0208	0.29	0.13	0.0207
PTGER1_Stomach.gz	PTGER1	rs3850137	A	G	Wald ratio	1	0.31	0.1	0.00147	-0.25	0.09	0.00558	-0.79	0.29	0.00556
PTGER1_Uterus.gz	PTGER1	rs35676845	C	T	Wald ratio	1	1.67	0.39	4.93e-05	0.71	0.23	0.00194	0.43	0.14	0.00194
PTGIR_Adrenal_Gland.gz	PTGIR	rs140895538	C	T	Wald ratio	1	1.01	0.27	0.000198	-0.26	0.13	0.0451	-0.26	0.13	0.0451
REN_Brain_Anterior_cingulate_cortex_BA24.gz	REN	rs58051175	T	C	Wald ratio	1	0.48	0.12	0.000174	-0.13	0.06	0.0213	-0.28	0.12	0.0213
REN_Brain_Hippocampus.gz	REN	rs4448573	A	G	Wald ratio	1	1	0.27	0.000333	-0.43	0.17	0.013	-0.43	0.17	0.013
REN_Liver.gz	REN	rs7546390	C	T	Wald ratio	1	0.4	0.12	0.00101	-0.18	0.07	0.0168	-0.44	0.18	0.0168
REN_Ovary.gz	REN	rs3795573	C	T	Wald ratio	1	0.93	0.12	1.47e-12	-0.14	0.05	0.00622	-0.15	0.06	0.00618
REN_Pituitary.gz	REN	rs28738767	T	C	Wald ratio	1	0.67	0.18	0.000182	0.32	0.12	0.00841	0.47	0.18	0.00839
SCNN1A_Kidney_Cortex.gz	SCNN1A	rs75938527	C	T	Wald ratio	1	0.62	0.19	0.00177	-0.14	0.06	0.035	-0.22	0.1	0.0351
SCNN1B_Skin_Not_Sun_Exposed_Suprapubic.gz	SCNN1B	rs62031946	C	T	Wald ratio	1	0.26	0.03	2.34e-16	0.15	0.05	0.00132	0.56	0.17	0.00133
SCNN1B_Testis.gz	SCNN1B	rs76038576	T	C	Wald ratio	1	0.67	0.18	0.000188	0.19	0.09	0.0291	0.29	0.13	0.029
SCNN1B_Uterus.gz	SCNN1B	rs687852	G	A	Wald ratio	1	0.27	0.08	0.00116	0.1	0.04	0.00528	0.38	0.13	0.0053
SCNN1D_Adipose_Subcutaneous.gz	SCNN1D	rs147007260	A	G	Wald ratio	1	0.41	0.06	1.3e-10	-0.34	0.12	0.00444	-0.83	0.29	0.00443
SCNN1D_Adipose_Visceral_Omentum.gz	SCNN1D	rs113867217	T	C	Wald ratio	1	0.25	0.05	5.17e-07	-0.36	0.15	0.0188	-1.44	0.61	0.0189
SCNN1D_Artery_Aorta	SCNN1D	rs113867217	T	C	Wald ratio	1	0.51	0.07	2.08e-11	-0.36	0.15	0.0188	-0.71	0.3	0.0189
SCNN1D_Artery_Aorta.gz	SCNN1D	rs113867217	T	C	Wald ratio	1	0.51	0.07	2.08e-11	-0.36	0.15	0.0188	-0.71	0.3	0.0189
SCNN1D_Artery_Coronary	SCNN1D	rs113867217	T	C	Wald ratio	1	0.43	0.08	4.52e-07	-0.36	0.15	0.0188	-0.84	0.36	0.0189
SCNN1D_Artery_Coronary.gz	SCNN1D	rs113867217	T	C	Wald ratio	1	0.43	0.08	4.52e-07	-0.36	0.15	0.0188	-0.84	0.36	0.0189
SCNN1D_Artery_Tibial.gz	SCNN1D	rs58785846	C	T	Wald ratio	1	0.48	0.05	5.18e-19	-0.3	0.1	0.00303	-0.62	0.21	0.00304
SCNN1D_Brain_Anterior_cingulate_cortex_BA24.gz	SCNN1D	rs113867217	T	C	Wald ratio	1	0.54	0.11	3.15e-06	-0.36	0.15	0.0188	-0.67	0.29	0.0189
SCNN1D_Brain_Caudate_basal_ganglia.gz	SCNN1D	rs12060210	A	G	Wald ratio	1	0.43	0.1	1.35e-05	-0.29	0.1	0.00433	-0.68	0.24	0.00434
SCNN1D_Brain_Cerebellum.gz	SCNN1D	rs41307035	G	A	Wald ratio	1	0.65	0.11	7.76e-09	-0.32	0.09	0.000199	-0.49	0.13	0.0002
SCNN1D_Brain_Cortex.gz	SCNN1D	rs12060210	A	G	Wald ratio	1	0.7	0.1	1.09e-10	-0.29	0.1	0.00433	-0.41	0.15	0.00434
SCNN1D_Brain_Frontal_Cortex_BA9.gz	SCNN1D	rs6667923	A	C	Wald ratio	1	0.57	0.1	7.23e-08	-0.3	0.1	0.00282	-0.53	0.18	0.00282
SCNN1D_Breast_Mammary_Tissue.gz	SCNN1D	rs58785846	C	T	Wald ratio	1	0.39	0.06	2.12e-11	-0.3	0.1	0.00303	-0.76	0.26	0.00304
SCNN1D_Colon_Transverse.gz	SCNN1D	rs6667923	A	C	Wald ratio	1	0.3	0.05	6.06e-09	-0.3	0.1	0.00282	-0.99	0.33	0.00282
SCNN1D_Esophagus_Gastroesophageal_Junction.gz	SCNN1D	rs113867217	T	C	Wald ratio	1	0.44	0.05	7.55e-15	-0.36	0.15	0.0188	-0.83	0.35	0.0189
SCNN1D_Esophagus_Mucosa.gz	SCNN1D	rs12068885	G	A	Wald ratio	1	0.57	0.08	7.62e-12	-0.3	0.1	0.00318	-0.52	0.18	0.00318
SCNN1D_Esophagus_Muscularis.gz	SCNN1D	rs113867217	T	C	Wald ratio	1	0.45	0.04	9.59e-24	-0.36	0.15	0.0188	-0.81	0.34	0.0189
SCNN1D_Heart_Left_Ventricle	SCNN1D	rs147007260	A	G	Wald ratio	1	0.5	0.08	1.92e-09	-0.34	0.12	0.00444	-0.69	0.24	0.00443
SCNN1D_Heart_Left_Ventricle.gz	SCNN1D	rs147007260	A	G	Wald ratio	1	0.5	0.08	1.92e-09	-0.34	0.12	0.00444	-0.69	0.24	0.00443
SCNN1D_Liver.gz	SCNN1D	rs1262894	A	C	Wald ratio	1	0.25	0.06	5.08e-05	0.31	0.08	3.87e-05	1.23	0.3	3.91e-05
SCNN1D_Muscle_Skeletal.gz	SCNN1D	rs113867217	T	C	Wald ratio	1	0.28	0.04	3.73e-11	-0.36	0.15	0.0188	-1.3	0.55	0.0189
SCNN1D_Pancreas.gz	SCNN1D	rs58785846	C	T	Wald ratio	1	0.41	0.08	4.92e-07	-0.3	0.1	0.00303	-0.72	0.24	0.00304
SCNN1D_Skin_Not_Sun_Exposed_Suprapubic.gz	SCNN1D	rs113867217	T	C	Wald ratio	1	0.91	0.06	2.77e-44	-0.36	0.15	0.0188	-0.4	0.17	0.0189
SCNN1D_Small_Intestine_Terminal_Ileum.gz	SCNN1D	rs142493165	C	T	Wald ratio	1	0.72	0.16	2.39e-05	-0.52	0.23	0.022	-0.73	0.32	0.022
SCNN1D_Stomach.gz	SCNN1D	rs147007260	A	G	Wald ratio	1	0.46	0.09	1.58e-06	-0.34	0.12	0.00444	-0.74	0.26	0.00443
SCNN1D_Thyroid.gz	SCNN1D	rs113867217	T	C	Wald ratio	1	0.38	0.05	1.05e-13	-0.36	0.15	0.0188	-0.97	0.41	0.0189
SCNN1D_Whole_Blood	SCNN1D	rs12077700	C	T	Wald ratio	1	0.21	0.05	2.25e-05	0.74	0.22	0.000725	3.48	1.03	0.000725
SCNN1D_Whole_Blood.gz	SCNN1D	rs12077700	C	T	Wald ratio	1	0.21	0.05	2.25e-05	0.74	0.22	0.000725	3.48	1.03	0.000725
SCNN1G_Adipose_Subcutaneous.gz	SCNN1G	rs9927961	A	G	Wald ratio	1	0.18	0.04	9.62e-06	0.14	0.05	0.00246	0.75	0.25	0.00249
SCNN1G_Stomach.gz	SCNN1G	rs118097106	T	C	Wald ratio	1	0.2	0.05	9.08e-05	0.21	0.08	0.0104	1.06	0.41	0.0105
SCNN1G_Thyroid.gz	SCNN1G	rs1862659	C	T	Wald ratio	1	0.19	0.05	0.000463	0.27	0.09	0.00207	1.41	0.46	0.00208
SLC12A1_Whole_Blood	SLC12A1	rs74011998	C	T	Wald ratio	1	1.3	0.04	3.51e-130	-0.12	0.05	0.0158	-0.09	0.04	0.0159
SLC12A1_Whole_Blood.gz	SLC12A1	rs74011998	C	T	Wald ratio	1	1.3	0.04	3.51e-130	-0.12	0.05	0.0158	-0.09	0.04	0.0159
SLC12A2_Brain_Caudate_basal_ganglia.gz	SLC12A2	rs116206971	A	G	Wald ratio	1	0.56	0.18	0.00201	-0.64	0.24	0.00868	-1.16	0.44	0.00868
SLC12A2_Brain_Hypothalamus.gz	SLC12A2	rs51666	C	A	Wald ratio	1	0.36	0.12	0.00263	0.27	0.11	0.00984	0.75	0.29	0.00981
SLC12A2_Brain_Substantia_nigra.gz	SLC12A2	rs10519982	A	G	Wald ratio	1	0.94	0.23	0.000125	-0.26	0.11	0.0215	-0.28	0.12	0.0215
SLC12A2_Cells_Cultured_fibroblasts.gz	SLC12A2	rs56718459	A	G	Wald ratio	1	0.24	0.03	1.64e-11	-0.23	0.04	8.77e-08	-0.95	0.18	8.88e-08
SLC12A2_Kidney_Cortex.gz	SLC12A2	rs72794354	T	C	Wald ratio	1	1.1	0.37	0.00455	0.23	0.1	0.0176	0.21	0.09	0.0175
SLC12A2_Liver.gz	SLC12A2	rs6889311	G	A	Wald ratio	1	0.35	0.08	5.23e-05	0.18	0.04	1.35e-05	0.52	0.12	1.37e-05
SLC12A2_Ovary.gz	SLC12A2	rs112914181	C	A	Wald ratio	1	0.79	0.21	0.000328	-0.27	0.12	0.026	-0.34	0.15	0.026
SLC12A2_Skin_Sun_Exposed_Lower_leg.gz	SLC12A2	rs2307108	T	C	Wald ratio	1	0.07	0.02	1.73e-05	0.09	0.04	0.0113	1.27	0.5	0.0112
SLC12A2_Small_Intestine_Terminal_Ileum.gz	SLC12A2	rs1363466	G	A	Wald ratio	1	0.15	0.05	0.00227	-0.26	0.05	1.34e-06	-1.74	0.36	1.37e-06
SLC12A2_Spleen.gz	SLC12A2	rs116206971	A	G	Wald ratio	1	0.74	0.21	0.000549	-0.64	0.24	0.00868	-0.86	0.33	0.00868
SLC12A3_Pancreas.gz	SLC12A3	rs8061631	A	G	Wald ratio	1	0.34	0.07	5.81e-06	0.16	0.05	0.000602	0.46	0.13	0.000606
SLC12A3_Prostate.gz	SLC12A3	rs10852553	A	G	Wald ratio	1	0.4	0.1	6.83e-05	-0.12	0.05	0.0178	-0.28	0.12	0.0176
SLC12A4_Brain_Anterior_cingulate_cortex_BA24.gz	SLC12A4	rs1152084	T	C	Wald ratio	1	0.44	0.13	0.000988	-0.46	0.13	0.000488	-1.05	0.3	0.000485
SLC12A4_Colon_Sigmoid.gz	SLC12A4	rs2113203	G	A	Wald ratio	1	0.12	0.04	0.0027	0.14	0.05	0.0048	1.14	0.4	0.00484
SLC12A4_Liver.gz	SLC12A4	rs79125308	T	C	Wald ratio	1	0.35	0.1	0.000369	0.18	0.07	0.00933	0.53	0.2	0.00934
SLC12A5_Brain_Anterior_cingulate_cortex_BA24.gz	SLC12A5	rs6104115	G	A	Wald ratio	1	0.1	0.03	0.000493	0.12	0.06	0.0347	1.19	0.56	0.0347
TH_Adipose_Visceral_Omentum.gz	TH	rs11021859	C	T	Wald ratio	1	0.25	0.06	1.46e-05	-0.09	0.04	0.0222	-0.36	0.16	0.0222
TH_Brain_Frontal_Cortex_BA9.gz	TH	rs11564724	A	G	Wald ratio	1	0.57	0.14	9.39e-05	0.24	0.09	0.00545	0.42	0.15	0.00546
TH_Brain_Substantia_nigra.gz	TH	rs3781953	G	A	Wald ratio	1	0.26	0.05	4.13e-06	0.23	0.04	2.38e-09	0.86	0.14	2.44e-09

### Sheet: S4
Supplementary Table 4. Main instrument single-nucleotide polymorphisms (SNPs) for antihypertensive drugs in strategy 2.
Drug	Gene	SNP	CHR	MAF	effect_allele	other_allele	beta	se	pval	F
Alpha-adrenoceptor blockers	TH	rs3781953	11	0.35	G	A	0.23	0.038	2.38e-09	35.59
Angiotensin converting enzyme inhibitors	ACE	rs4968783	17	0.39	C	A	0.27	0.037	4.48e-13	52.51
Angiotensin converting enzyme inhibitors	ACE	rs7502639	17	0.47	A	G	-0.14	0.036	0.00021	13.7
Angiotensin-II receptor antagonists	PPARG	rs1373641	3	0.2	C	T	-0.18	0.048	0.000123	14.74
Angiotensin-II receptor antagonists	AGTR1	rs2638355	3	0.26	T	C	-0.17	0.05	0.000624	11.7
Angiotensin-II receptor antagonists	AGTR1	rs275681	3	0.19	T	C	-0.14	0.043	0.000973	10.87
Angiotensin-II receptor antagonists	PPARG	rs2920503	3	0.31	C	T	-0.17	0.052	0.00119	10.51
Beta-adrenoceptor blockers	ADRB2	rs11168091	5	0.22	C	T	0.17	0.044	0.000102	15.06
Beta-adrenoceptor blockers	KCNH2	rs11771808	7	0.23	A	G	0.15	0.038	9.84e-05	15.18
Beta-adrenoceptor blockers	ADRB1	rs17875422	10	0.02	A	G	0.37	0.099	0.000205	13.78
Beta-adrenoceptor blockers	ADRB1	rs2484294	10	0.29	A	G	0.45	0.041	4.44e-28	120.57
Beta-adrenoceptor blockers	KCNH2	rs3807375	7	0.43	C	T	0.18	0.038	1.85e-06	22.77
Beta-adrenoceptor blockers	ADRB2	rs6861404	5	0.42	C	A	-0.2	0.047	1.21e-05	19.15
Beta-adrenoceptor blockers	KCNH2	rs740955	7	0.47	T	C	0.2	0.036	4.41e-08	29.9
Beta-adrenoceptor blockers	ADRB1	rs7917912	10	0.13	C	T	0.18	0.053	0.000919	11
Beta-adrenoceptor blockers	ADRB1	rs7921036	10	0.41	T	C	0.13	0.037	0.000458	12.25
Beta-adrenoceptor blockers	KCNH2	rs882156	7	0.25	T	C	0.2	0.048	1.62e-05	18.59
Beta-adrenoceptor blockers	ADRB2	rs9784645	5	0.32	T	G	-0.15	0.041	0.000206	13.8
Calcium channel blockers	CACNB2	rs10740993	10	0.47	T	C	0.33	0.036	9.07e-20	82.86
Calcium channel blockers	CACNB2	rs11012833	10	0.17	C	T	-0.16	0.048	0.000842	11.13
Calcium channel blockers	CACNA1D	rs114987861	3	0.01	G	A	-0.5	0.11	1e-05	19.5
Calcium channel blockers	CACNA1D	rs12493744	3	0.39	C	T	0.15	0.047	0.000985	10.86
Calcium channel blockers	CACNB2	rs1277728	10	0.26	A	G	0.34	0.061	2.65e-08	30.95
Calcium channel blockers	CACNB4	rs13421383	2	0.16	C	T	0.15	0.044	0.000616	11.73
Calcium channel blockers	CACNA1C	rs1544502	12	0.41	A	G	0.2	0.037	5.1e-08	29.7
Calcium channel blockers	CACNB2	rs1757210	10	0.27	G	A	0.35	0.054	8.93e-11	42.04
Calcium channel blockers	CACNB2	rs1779214	10	0.3	T	C	0.28	0.047	2.85e-09	35.24
Calcium channel blockers	CACNB2	rs1917823	10	0.1	A	G	0.17	0.045	0.000201	13.84
Calcium channel blockers	CACNA2D2	rs2236987	3	0.4	T	C	-0.2	0.052	0.000129	14.64
Calcium channel blockers	CACNA1D	rs35292588	3	0.13	A	G	-0.16	0.048	0.00118	10.53
Calcium channel blockers	CACNB3	rs4073998	12	0.25	A	G	-0.32	0.058	2.86e-08	30.81
Calcium channel blockers	CACNA1H	rs4984636	16	0.17	T	C	-0.13	0.04	0.000912	10.98
Calcium channel blockers	CACNA1I	rs5757613	22	0.5	A	G	-0.13	0.038	0.000612	11.75
Calcium channel blockers	CACNB1	rs62076866	17	0.01	T	C	-0.69	0.18	8.62e-05	15.43
Calcium channel blockers	CACNA1D	rs6445583	3	0.29	G	A	-0.3	0.042	1.12e-12	50.69
Calcium channel blockers	CPT2	rs673866	1	0.48	C	A	0.13	0.037	0.000686	11.52
Calcium channel blockers	CACNB3	rs74484931	12	0.01	G	A	0.53	0.1	1.08e-07	28.21
Calcium channel blockers	CACNA1G	rs878619	17	0.42	A	G	0.15	0.037	6.92e-05	15.85
Calcium channel blockers	CACNA2D2	rs916288	3	0.17	A	G	-0.15	0.039	8.5e-05	15.45
Centrally acting antihypertensives	NISCH	rs2577831	3	0.48	C	A	-0.14	0.036	0.000174	14.08
Loop diuretics	SLC12A4	rs1152084	16	0.01	T	C	-0.46	0.13	0.000488	12.17
Loop diuretics	SLC12A2	rs1363466	5	0.12	G	A	-0.26	0.054	1.34e-06	23.33
Loop diuretics	SLC12A2	rs56718459	5	0.2	A	G	-0.23	0.042	8.77e-08	28.6
Loop diuretics	SLC12A2	rs6889311	5	0.22	G	A	0.18	0.042	1.35e-05	18.91
PSDs and aldosterone antagonists	SCNN1D	rs12077700	1	0.07	C	T	0.74	0.22	0.000725	11.42
PSDs and aldosterone antagonists	SCNN1D	rs1262894	1	0.18	A	C	0.31	0.076	3.87e-05	16.91
PSDs and aldosterone antagonists	SCNN1B	rs62031946	16	0.22	C	T	0.15	0.046	0.00132	10.3
PSDs and aldosterone antagonists	NR3C2	rs71616570	4	0.02	T	C	0.27	0.074	0.000299	13.08
Thiazides and related diuretics	GABRG1	rs17537858	4	0.01	C	T	0.57	0.11	1.73e-07	27.34
Thiazides and related diuretics	SLC12A3	rs8061631	16	0.31	A	G	0.16	0.046	0.000602	11.76

### Sheet: S5
Supplementary Table 5. Association of 12 antihypertensive drugs with glaucoma in MR analysis in strategy 1
Drug	Method	nsnp	OR	95% CI	P	Q	Q_df	Q_pval
AAB	Inverse variance weighted	3	0.98	0.92 - 1.06	0.67	2.14	2	0.343
AAB	Weighted median	3	0.99	0.91 - 1.07	0.721	NA	NA	NA
AAB	Weighted mode	3	0.99	0.88 - 1.1	0.816	NA	NA	NA
AAB	Simple mode	3	0.98	0.88 - 1.09	0.771	NA	NA	NA
AAB	MR Egger	3	1.16	0.9 - 1.48	0.457	0.38	1	0.537
AAB	egger_intercept		0.055		0.411	NA	NA	NA
ACEIs	Wald ratio	1	1	0.9 - 1.11	0.995	NA	NA	NA
ANB	Wald ratio	1	0.97	0.83 - 1.14	0.756	NA	NA	NA
BBS	Inverse variance weighted	14	1	0.96 - 1.04	0.981	24.81	13	0.024
BBS	Weighted median	14	1.01	0.97 - 1.05	0.698	NA	NA	NA
BBS	Weighted mode	14	0.98	0.92 - 1.05	0.536	NA	NA	NA
BBS	Simple mode	14	0.98	0.91 - 1.05	0.569	NA	NA	NA
BBS	MR Egger	14	1	0.89 - 1.12	0.942	24.8	12	0.016
BBS	egger_intercept		-0.001		0.944	NA	NA	NA
CAA	Wald ratio	1	1.05	0.93 - 1.2	0.424	NA	NA	NA
CCBs	Inverse variance weighted	29	1	0.98 - 1.02	0.845	36.51	28	0.13
CCBs	Weighted median	29	1	0.97 - 1.03	0.867	NA	NA	NA
CCBs	Weighted mode	29	1	0.95 - 1.05	0.939	NA	NA	NA
CCBs	Simple mode	29	0.99	0.94 - 1.05	0.837	NA	NA	NA
CCBs	MR Egger	29	1.02	0.93 - 1.12	0.716	36.27	27	0.11
CCBs	egger_intercept		0.007		0.676	NA	NA	NA
LD	Inverse variance weighted	3	0.86	0.81 - 0.92	2.67e-05	0.61	2	0.736
LD	Weighted median	3	0.86	0.79 - 0.94	0.000635	NA	NA	NA
LD	Weighted mode	3	0.86	0.77 - 0.95	0.0985	NA	NA	NA
LD	Simple mode	3	0.85	0.77 - 0.94	0.093	NA	NA	NA
LD	MR Egger	3	0.99	0.65 - 1.5	0.957	0.22	1	0.636
LD	egger_intercept		0.046		0.645	NA	NA	NA
PSD	Wald ratio	1	0.87	0.78 - 0.97	0.00932	NA	NA	NA
TRD	Inverse variance weighted	2	0.96	0.82 - 1.13	0.653	3.44	1	0.064
VA	Inverse variance weighted	5	0.91	0.83 - 1	0.0523	14.94	4	0.005
VA	Weighted median	5	0.88	0.83 - 0.95	0.000397	NA	NA	NA
VA	Weighted mode	5	0.88	0.8 - 0.96	0.0535	NA	NA	NA
VA	Simple mode	5	0.88	0.8 - 0.97	0.054	NA	NA	NA
VA	MR Egger	5	1.07	0.97 - 1.18	0.29	2.69	3	0.442
VA	egger_intercept		0.053		0.039	NA	NA	NA

### Sheet: S6
Supplementary Table 6. Association of 12 antihypertensive drugs with glaucoma in MR analysis in strategy 2
Drug	Method	nsnp	OR	95% CI	P	Q	Q_df	Q_pval
Alpha-adrenoceptor blockers	Wald ratio	1	0.86	0.75 - 0.98	0.025	NA	NA	NA
Angiotensin converting enzyme inhibitors	Inverse variance weighted	2	0.99	0.9 - 1.09	0.808	0.01	1	0.94
Angiotensin-II receptor antagonists	Inverse variance weighted	4	1.02	0.93 - 1.12	0.717	0.79	3	0.852
Angiotensin-II receptor antagonists	Weighted median	4	1.01	0.9 - 1.13	0.856	NA	NA	NA
Angiotensin-II receptor antagonists	Weighted mode	4	1	0.87 - 1.16	0.964	NA	NA	NA
Angiotensin-II receptor antagonists	Simple mode	4	1	0.87 - 1.16	0.957	NA	NA	NA
Angiotensin-II receptor antagonists	MR Egger	4	1.16	0.42 - 3.19	0.799	0.72	2	0.696
Angiotensin-II receptor antagonists	egger_intercept		0.022		0.821	NA	NA	NA
Beta-adrenoceptor blockers	Inverse variance weighted	11	1.02	0.97 - 1.08	0.389	17.01	10	0.074
Beta-adrenoceptor blockers	Weighted median	11	1.03	0.98 - 1.09	0.267	NA	NA	NA
Beta-adrenoceptor blockers	Weighted mode	11	1.03	0.97 - 1.1	0.295	NA	NA	NA
Beta-adrenoceptor blockers	Simple mode	11	1.03	0.95 - 1.12	0.435	NA	NA	NA
Beta-adrenoceptor blockers	MR Egger	11	1.09	0.95 - 1.25	0.255	15.44	9	0.08
Beta-adrenoceptor blockers	egger_intercept		0.015		0.363	NA	NA	NA
Calcium channel blockers	Inverse variance weighted	21	0.97	0.93 - 1	0.032	17.28	20	0.634
Calcium channel blockers	Weighted median	21	0.98	0.93 - 1.02	0.269	NA	NA	NA
Calcium channel blockers	Weighted mode	21	0.98	0.93 - 1.03	0.44	NA	NA	NA
Calcium channel blockers	Simple mode	21	0.99	0.93 - 1.05	0.676	NA	NA	NA
Calcium channel blockers	MR Egger	21	0.97	0.9 - 1.06	0.548	17.22	19	0.575
Calcium channel blockers	egger_intercept		0.002		0.805	NA	NA	NA
Centrally acting antihypertensives	Wald ratio	1	1.37	1.12 - 1.66	0.002	NA	NA	NA
Loop diuretics	Inverse variance weighted	4	0.92	0.85 - 1	0.052	2.35	3	0.503
Loop diuretics	Weighted median	4	0.92	0.82 - 1.02	0.108	NA	NA	NA
Loop diuretics	Weighted mode	4	0.89	0.75 - 1.05	0.252	NA	NA	NA
Loop diuretics	Simple mode	4	0.9	0.76 - 1.07	0.33	NA	NA	NA
Loop diuretics	MR Egger	4	1.02	0.71 - 1.47	0.925	2.02	2	0.364
Loop diuretics	egger_intercept		0.025		0.625	NA	NA	NA
PSDs and aldosterone antagonists	Inverse variance weighted	4	0.88	0.79 - 0.97	0.011	2.26	3	0.52
PSDs and aldosterone antagonists	Weighted median	4	0.85	0.74 - 0.96	0.012	NA	NA	NA
PSDs and aldosterone antagonists	Weighted mode	4	0.84	0.71 - 1	0.146	NA	NA	NA
PSDs and aldosterone antagonists	Simple mode	4	0.84	0.71 - 1	0.152	NA	NA	NA
PSDs and aldosterone antagonists	MR Egger	4	0.76	0.61 - 0.95	0.14	0.39	2	0.823
PSDs and aldosterone antagonists	egger_intercept		-0.038		0.305	NA	NA	NA
Thiazides and related diuretics	Inverse variance weighted	2	0.95	0.85 - 1.06	0.355	0.66	1	0.415

### Sheet: S7
Supplementary Table 7. Association of 12 antihypertensive drugs with IOP in MR analysis in strategy 1
Drug	Method	nsnp	Beta	95% CI	P	Q	Q_df	Q_pval
AAB	Inverse variance weighted	3	0.09	0.01 - 0.18	0.0317	2.54	2	0.281
AAB	Weighted median	3	0.1	0.01 - 0.19	0.0335	NA	NA	NA
AAB	Weighted mode	3	0.12	0.02 - 0.23	0.15	NA	NA	NA
AAB	Simple mode	3	0.08	-0.05 - 0.22	0.347	NA	NA	NA
AAB	MR Egger	3	0.08	-0.33 - 0.5	0.764	2.54	1	0.111
AAB	egger_intercept		-0.003		0.969	NA	NA	NA
ACEIs	Wald ratio	1	-0.1	-0.23 - 0.03	0.117	NA	NA	NA
ANB	Wald ratio	1	-0.06	-0.27 - 0.15	0.582	NA	NA	NA
BBS	Inverse variance weighted	14	-0.02	-0.07 - 0.02	0.288	22.64	13	0.046
BBS	Weighted median	14	-0.04	-0.08 - 0.01	0.11	NA	NA	NA
BBS	Weighted mode	14	-0.05	-0.11 - 0.01	0.158	NA	NA	NA
BBS	Simple mode	14	-0.05	-0.13 - 0.03	0.239	NA	NA	NA
BBS	MR Egger	14	-0.04	-0.18 - 0.09	0.532	22.46	12	0.033
BBS	egger_intercept		-0.007		0.76	NA	NA	NA
CAA	Wald ratio	1	-0.07	-0.24 - 0.09	0.402	NA	NA	NA
CCBs	Inverse variance weighted	29	0.03	0.01 - 0.06	0.00508	27.89	28	0.47
CCBs	Weighted median	29	0.03	-0.01 - 0.06	0.149	NA	NA	NA
CCBs	Weighted mode	29	0.02	-0.03 - 0.08	0.447	NA	NA	NA
CCBs	Simple mode	29	0.02	-0.04 - 0.08	0.458	NA	NA	NA
CCBs	MR Egger	29	-0.08	-0.19 - 0.02	0.117	22.42	27	0.716
CCBs	egger_intercept		-0.039		0.027	NA	NA	NA
LD	Inverse variance weighted	3	0.0002	-0.12 - 0.12	0.996	3.76	2	0.153
LD	Weighted median	3	0.01	-0.11 - 0.13	0.849	NA	NA	NA
LD	Weighted mode	3	0.03	-0.13 - 0.18	0.747	NA	NA	NA
LD	Simple mode	3	0.04	-0.11 - 0.19	0.655	NA	NA	NA
LD	MR Egger	3	-0.41	-1 - 0.18	0.401	1.28	1	0.258
LD	egger_intercept		-0.141		0.397	NA	NA	NA
PSD	Wald ratio	1	0.03	-0.09 - 0.14	0.646	NA	NA	NA
TRD	Inverse variance weighted	2	-0.09	-0.2 - 0.02	0.102	0.12	1	0.731
VA	Inverse variance weighted	5	-0.17	-0.3 - -0.03	0.0162	25.61	4	0
VA	Weighted median	5	-0.15	-0.25 - -0.05	0.00284	NA	NA	NA
VA	Weighted mode	5	-0.05	-0.14 - 0.04	0.355	NA	NA	NA
VA	Simple mode	5	-0.28	-0.49 - -0.07	0.0598	NA	NA	NA
VA	MR Egger	5	-0.05	-0.3 - 0.19	0.701	18.53	3	0
VA	egger_intercept		0.044		0.363	NA	NA	NA

### Sheet: S8
Supplementary Table 8. Association of 12 antihypertensive drugs with IOP in MR analysis in strategy 2
Drug	Method	nsnp	Beta	95% CI	P	Q	Q_df	Q_pval
Alpha-adrenoceptor blockers	Wald ratio	1	-0.0505	-0.3	0.518	NA	NA	NA
Angiotensin converting enzyme inhibitors	Inverse variance weighted	2	-0.105	-0.233	0.0797	0.01	1	0.94
Angiotensin-II receptor antagonists	Inverse variance weighted	4	-0.0959	-0.233	0.115	0.79	3	0.852
Angiotensin-II receptor antagonists	Weighted median	4	-0.0944	-0.307	0.223	NA	NA	NA
Angiotensin-II receptor antagonists	Weighted mode	4	-0.0982	-0.364	0.367	NA	NA	NA
Angiotensin-II receptor antagonists	Simple mode	4	-0.0921	-0.377	0.409	NA	NA	NA
Angiotensin-II receptor antagonists	MR Egger	4	0.104	-2.6	0.89	0.72	2	0.696
Angiotensin-II receptor antagonists	egger_intercept		0.022		0.821	NA	NA	NA
Beta-adrenoceptor blockers	Inverse variance weighted	11	-0.0286	-0.117	0.337	17.01	10	0.074
Beta-adrenoceptor blockers	Weighted median	11	-0.0176	-0.157	0.66	NA	NA	NA
Beta-adrenoceptor blockers	Weighted mode	11	-0.0184	-0.149	0.641	NA	NA	NA
Beta-adrenoceptor blockers	Simple mode	11	-0.0199	-0.185	0.69	NA	NA	NA
Beta-adrenoceptor blockers	MR Egger	11	0.0278	-0.31	0.732	15.44	9	0.08
Beta-adrenoceptor blockers	egger_intercept		0.015		0.363	NA	NA	NA
Calcium channel blockers	Inverse variance weighted	21	-0.00307	-0.12	0.92	17.28	20	0.634
Calcium channel blockers	Weighted median	21	0.0344	-0.117	0.252	NA	NA	NA
Calcium channel blockers	Weighted mode	21	0.0432	-0.135	0.228	NA	NA	NA
Calcium channel blockers	Simple mode	21	0.0175	-0.184	0.712	NA	NA	NA
Calcium channel blockers	MR Egger	21	0.0729	-0.278	0.323	17.22	19	0.575
Calcium channel blockers	egger_intercept		0.002		0.805	NA	NA	NA
Centrally acting antihypertensives	Wald ratio	1	0.129	-0.51	0.322	NA	NA	NA
Loop diuretics	Inverse variance weighted	4	-0.0503	-0.44	0.654	2.35	3	0.503
Loop diuretics	Weighted median	4	-0.0946	-0.293	0.21	NA	NA	NA
Loop diuretics	Weighted mode	4	-0.209	-0.56	0.239	NA	NA	NA
Loop diuretics	Simple mode	4	-0.205	-0.469	0.184	NA	NA	NA
Loop diuretics	MR Egger	4	0.0443	-2.1	0.944	2.02	2	0.364
Loop diuretics	egger_intercept		0.025		0.625	NA	NA	NA
PSDs and aldosterone antagonists	Inverse variance weighted	4	0.000353	-0.32	0.997	2.26	3	0.52
PSDs and aldosterone antagonists	Weighted median	4	5.99e-05	-0.66	1	NA	NA	NA
PSDs and aldosterone antagonists	Weighted mode	4	0.00898	-0.35	0.927	NA	NA	NA
PSDs and aldosterone antagonists	Simple mode	4	0.0229	-0.47	0.859	NA	NA	NA
PSDs and aldosterone antagonists	MR Egger	4	0.000291	-0.78	0.999	0.39	2	0.823
PSDs and aldosterone antagonists	egger_intercept		-0.038		0.305	NA	NA	NA
Thiazides and related diuretics	Inverse variance weighted	2	0.15	-0.324	0.0727	0.66	1	0.415
